# Dissecting heart age using cardiac magnetic resonance videos, electrocardiograms, biobanks, and deep learning

**DOI:** 10.1101/2021.06.09.21258645

**Authors:** Alan Le Goallec, Jean-Baptiste Prost, Sasha Collin, Samuel Diai, Théo Vincent, Chirag J. Patel

## Abstract

Heart disease is the first cause of death after age 65 and, with the world population aging, its prevalence is expected to starkly increase. We used deep learning to build a heart age predictor on 45,000 heart magnetic resonance videos [MRI] and electrocardiograms [ECG] from the UK Biobank cohort (age range 45-81 years). We predicted age with a root mean squared error [RMSE] of 2.81±0.02 years (R-Squared=85.6±0.2%) and found that accelerated heart aging is heritable at more than 35%. MRI-based anatomical features predicted age better than ECG-based electro-physiological features (RMSE=2.89±0.02 years vs. 6.09±.0.02 years), and heart anatomical and electrical aging are weakly correlated (Pearson correlation=.249±.002). Our attention maps highlighted the aorta, the mitral valve, and the interventricular septum as key anatomical features driving heart age prediction. We identified genetic (e.g titin gene) and non-genetic correlates (e.g smoking) of accelerated heart aging.

## Supplementary material for "Dissecting heart age using cardiac magnetic resonance videos, electrocardiograms, biobanks, and deep learning": Table S1 - List of biomarkers by subcategories for the Biomarkers Wide Association Study.xlsx

### Sheet: Sheet1
Main dimension	Subdimension	Sub-subdimension (subcategory)	Feature	Sub Field	Sample Size
Brain	MRI	GreyMatterVolumes	Volume of grey matter in Frontal Pole (left)	-	41194
Brain	MRI	GreyMatterVolumes	Volume of grey matter in Frontal Pole (right)	-	41194
Brain	MRI	GreyMatterVolumes	Volume of grey matter in Insular Cortex (left)	-	41194
Brain	MRI	GreyMatterVolumes	Volume of grey matter in Insular Cortex (right)	-	41194
Brain	MRI	GreyMatterVolumes	Volume of grey matter in Superior Frontal Gyrus (left)	-	41194
Brain	MRI	GreyMatterVolumes	Volume of grey matter in Superior Frontal Gyrus (right)	-	41194
Brain	MRI	GreyMatterVolumes	Volume of grey matter in Middle Frontal Gyrus (left)	-	41194
Brain	MRI	GreyMatterVolumes	Volume of grey matter in Middle Frontal Gyrus (right)	-	41194
Brain	MRI	GreyMatterVolumes	Volume of grey matter in Inferior Frontal Gyrus, pars triangularis (left)	-	41194
Brain	MRI	GreyMatterVolumes	Volume of grey matter in Inferior Frontal Gyrus, pars triangularis (right)	-	41194
Brain	MRI	GreyMatterVolumes	Volume of grey matter in Inferior Frontal Gyrus, pars opercularis (left)	-	41194
Brain	MRI	GreyMatterVolumes	Volume of grey matter in Inferior Frontal Gyrus, pars opercularis (right)	-	41194
Brain	MRI	GreyMatterVolumes	Volume of grey matter in Precentral Gyrus (left)	-	41194
Brain	MRI	GreyMatterVolumes	Volume of grey matter in Precentral Gyrus (right)	-	41194
Brain	MRI	GreyMatterVolumes	Volume of grey matter in Temporal Pole (left)	-	41194
Brain	MRI	GreyMatterVolumes	Volume of grey matter in Temporal Pole (right)	-	41194
Brain	MRI	GreyMatterVolumes	Volume of grey matter in Superior Temporal Gyrus, anterior division (left)	-	41194
Brain	MRI	GreyMatterVolumes	Volume of grey matter in Superior Temporal Gyrus, anterior division (right)	-	41194
Brain	MRI	GreyMatterVolumes	Volume of grey matter in Superior Temporal Gyrus, posterior division (left)	-	41194
Brain	MRI	GreyMatterVolumes	Volume of grey matter in Superior Temporal Gyrus, posterior division (right)	-	41194
Brain	MRI	GreyMatterVolumes	Volume of grey matter in Middle Temporal Gyrus, anterior division (left)	-	41194
Brain	MRI	GreyMatterVolumes	Volume of grey matter in Middle Temporal Gyrus, anterior division (right)	-	41194
Brain	MRI	GreyMatterVolumes	Volume of grey matter in Middle Temporal Gyrus, posterior division (left)	-	41194
Brain	MRI	GreyMatterVolumes	Volume of grey matter in Middle Temporal Gyrus, posterior division (right)	-	41194
Brain	MRI	GreyMatterVolumes	Volume of grey matter in Middle Temporal Gyrus, temporooccipital part (left)	-	41194
Brain	MRI	GreyMatterVolumes	Volume of grey matter in Middle Temporal Gyrus, temporooccipital part (right)	-	41194
Brain	MRI	GreyMatterVolumes	Volume of grey matter in Inferior Temporal Gyrus, anterior division (left)	-	41194
Brain	MRI	GreyMatterVolumes	Volume of grey matter in Inferior Temporal Gyrus, anterior division (right)	-	41194
Brain	MRI	GreyMatterVolumes	Volume of grey matter in Inferior Temporal Gyrus, posterior division (left)	-	41194
Brain	MRI	GreyMatterVolumes	Volume of grey matter in Inferior Temporal Gyrus, posterior division (right)	-	41194
Brain	MRI	GreyMatterVolumes	Volume of grey matter in Inferior Temporal Gyrus, temporooccipital part (left)	-	41194
Brain	MRI	GreyMatterVolumes	Volume of grey matter in Inferior Temporal Gyrus, temporooccipital part (right)	-	41194
Brain	MRI	GreyMatterVolumes	Volume of grey matter in Postcentral Gyrus (left)	-	41194
Brain	MRI	GreyMatterVolumes	Volume of grey matter in Postcentral Gyrus (right)	-	41194
Brain	MRI	GreyMatterVolumes	Volume of grey matter in Superior Parietal Lobule (left)	-	41194
Brain	MRI	GreyMatterVolumes	Volume of grey matter in Superior Parietal Lobule (right)	-	41194
Brain	MRI	GreyMatterVolumes	Volume of grey matter in Supramarginal Gyrus, anterior division (left)	-	41194
Brain	MRI	GreyMatterVolumes	Volume of grey matter in Supramarginal Gyrus, anterior division (right)	-	41194
Brain	MRI	GreyMatterVolumes	Volume of grey matter in Supramarginal Gyrus, posterior division (left)	-	41194
Brain	MRI	GreyMatterVolumes	Volume of grey matter in Supramarginal Gyrus, posterior division (right)	-	41194
Brain	MRI	GreyMatterVolumes	Volume of grey matter in Angular Gyrus (left)	-	41194
Brain	MRI	GreyMatterVolumes	Volume of grey matter in Angular Gyrus (right)	-	41194
Brain	MRI	GreyMatterVolumes	Volume of grey matter in Lateral Occipital Cortex, superior division (left)	-	41194
Brain	MRI	GreyMatterVolumes	Volume of grey matter in Lateral Occipital Cortex, superior division (right)	-	41194
Brain	MRI	GreyMatterVolumes	Volume of grey matter in Lateral Occipital Cortex, inferior division (left)	-	41194
Brain	MRI	GreyMatterVolumes	Volume of grey matter in Lateral Occipital Cortex, inferior division (right)	-	41194
Brain	MRI	GreyMatterVolumes	Volume of grey matter in Intracalcarine Cortex (left)	-	41194
Brain	MRI	GreyMatterVolumes	Volume of grey matter in Intracalcarine Cortex (right)	-	41194
Brain	MRI	GreyMatterVolumes	Volume of grey matter in Frontal Medial Cortex (left)	-	41194
Brain	MRI	GreyMatterVolumes	Volume of grey matter in Frontal Medial Cortex (right)	-	41194
Brain	MRI	GreyMatterVolumes	Volume of grey matter in Juxtapositional Lobule Cortex (formerly Supplementary Motor Cortex) (left)	-	41194
Brain	MRI	GreyMatterVolumes	Volume of grey matter in Juxtapositional Lobule Cortex (formerly Supplementary Motor Cortex) (right)	-	41194
Brain	MRI	GreyMatterVolumes	Volume of grey matter in Subcallosal Cortex (left)	-	41194
Brain	MRI	GreyMatterVolumes	Volume of grey matter in Subcallosal Cortex (right)	-	41194
Brain	MRI	GreyMatterVolumes	Volume of grey matter in Paracingulate Gyrus (left)	-	41194
Brain	MRI	GreyMatterVolumes	Volume of grey matter in Paracingulate Gyrus (right)	-	41194
Brain	MRI	GreyMatterVolumes	Volume of grey matter in Cingulate Gyrus, anterior division (left)	-	41194
Brain	MRI	GreyMatterVolumes	Volume of grey matter in Cingulate Gyrus, anterior division (right)	-	41194
Brain	MRI	GreyMatterVolumes	Volume of grey matter in Cingulate Gyrus, posterior division (left)	-	41194
Brain	MRI	GreyMatterVolumes	Volume of grey matter in Cingulate Gyrus, posterior division (right)	-	41194
Brain	MRI	GreyMatterVolumes	Volume of grey matter in Precuneous Cortex (left)	-	41194
Brain	MRI	GreyMatterVolumes	Volume of grey matter in Precuneous Cortex (right)	-	41194
Brain	MRI	GreyMatterVolumes	Volume of grey matter in Cuneal Cortex (left)	-	41194
Brain	MRI	GreyMatterVolumes	Volume of grey matter in Cuneal Cortex (right)	-	41194
Brain	MRI	GreyMatterVolumes	Volume of grey matter in Frontal Orbital Cortex (left)	-	41194
Brain	MRI	GreyMatterVolumes	Volume of grey matter in Frontal Orbital Cortex (right)	-	41194
Brain	MRI	GreyMatterVolumes	Volume of grey matter in Parahippocampal Gyrus, anterior division (left)	-	41194
Brain	MRI	GreyMatterVolumes	Volume of grey matter in Parahippocampal Gyrus, anterior division (right)	-	41194
Brain	MRI	GreyMatterVolumes	Volume of grey matter in Parahippocampal Gyrus, posterior division (left)	-	41194
Brain	MRI	GreyMatterVolumes	Volume of grey matter in Parahippocampal Gyrus, posterior division (right)	-	41194
Brain	MRI	GreyMatterVolumes	Volume of grey matter in Lingual Gyrus (left)	-	41194
Brain	MRI	GreyMatterVolumes	Volume of grey matter in Lingual Gyrus (right)	-	41194
Brain	MRI	GreyMatterVolumes	Volume of grey matter in Temporal Fusiform Cortex, anterior division (left)	-	41194
Brain	MRI	GreyMatterVolumes	Volume of grey matter in Temporal Fusiform Cortex, anterior division (right)	-	41194
Brain	MRI	GreyMatterVolumes	Volume of grey matter in Temporal Fusiform Cortex, posterior division (left)	-	41194
Brain	MRI	GreyMatterVolumes	Volume of grey matter in Temporal Fusiform Cortex, posterior division (right)	-	41194
Brain	MRI	GreyMatterVolumes	Volume of grey matter in Temporal Occipital Fusiform Cortex (left)	-	41194
Brain	MRI	GreyMatterVolumes	Volume of grey matter in Temporal Occipital Fusiform Cortex (right)	-	41194
Brain	MRI	GreyMatterVolumes	Volume of grey matter in Occipital Fusiform Gyrus (left)	-	41194
Brain	MRI	GreyMatterVolumes	Volume of grey matter in Occipital Fusiform Gyrus (right)	-	41194
Brain	MRI	GreyMatterVolumes	Volume of grey matter in Frontal Operculum Cortex (left)	-	41194
Brain	MRI	GreyMatterVolumes	Volume of grey matter in Frontal Operculum Cortex (right)	-	41194
Brain	MRI	GreyMatterVolumes	Volume of grey matter in Central Opercular Cortex (left)	-	41194
Brain	MRI	GreyMatterVolumes	Volume of grey matter in Central Opercular Cortex (right)	-	41194
Brain	MRI	GreyMatterVolumes	Volume of grey matter in Parietal Operculum Cortex (left)	-	41194
Brain	MRI	GreyMatterVolumes	Volume of grey matter in Parietal Operculum Cortex (right)	-	41194
Brain	MRI	GreyMatterVolumes	Volume of grey matter in Planum Polare (left)	-	41194
Brain	MRI	GreyMatterVolumes	Volume of grey matter in Planum Polare (right)	-	41194
Brain	MRI	GreyMatterVolumes	Volume of grey matter in Heschl's Gyrus (includes H1 and H2) (left)	-	41194
Brain	MRI	GreyMatterVolumes	Volume of grey matter in Heschl's Gyrus (includes H1 and H2) (right)	-	41194
Brain	MRI	GreyMatterVolumes	Volume of grey matter in Planum Temporale (left)	-	41194
Brain	MRI	GreyMatterVolumes	Volume of grey matter in Planum Temporale (right)	-	41194
Brain	MRI	GreyMatterVolumes	Volume of grey matter in Supracalcarine Cortex (left)	-	41194
Brain	MRI	GreyMatterVolumes	Volume of grey matter in Supracalcarine Cortex (right)	-	41194
Brain	MRI	GreyMatterVolumes	Volume of grey matter in Occipital Pole (left)	-	41194
Brain	MRI	GreyMatterVolumes	Volume of grey matter in Occipital Pole (right)	-	41194
Brain	MRI	GreyMatterVolumes	Volume of grey matter in Thalamus (left)	-	41194
Brain	MRI	GreyMatterVolumes	Volume of grey matter in Thalamus (right)	-	41194
Brain	MRI	GreyMatterVolumes	Volume of grey matter in Caudate (left)	-	41194
Brain	MRI	GreyMatterVolumes	Volume of grey matter in Caudate (right)	-	41194
Brain	MRI	GreyMatterVolumes	Volume of grey matter in Putamen (left)	-	41194
Brain	MRI	GreyMatterVolumes	Volume of grey matter in Putamen (right)	-	41194
Brain	MRI	GreyMatterVolumes	Volume of grey matter in Pallidum (left)	-	41194
Brain	MRI	GreyMatterVolumes	Volume of grey matter in Pallidum (right)	-	41194
Brain	MRI	GreyMatterVolumes	Volume of grey matter in Hippocampus (left)	-	41194
Brain	MRI	GreyMatterVolumes	Volume of grey matter in Hippocampus (right)	-	41194
Brain	MRI	GreyMatterVolumes	Volume of grey matter in Amygdala (left)	-	41194
Brain	MRI	GreyMatterVolumes	Volume of grey matter in Amygdala (right)	-	41194
Brain	MRI	GreyMatterVolumes	Volume of grey matter in Ventral Striatum (left)	-	41194
Brain	MRI	GreyMatterVolumes	Volume of grey matter in Ventral Striatum (right)	-	41194
Brain	MRI	GreyMatterVolumes	Volume of grey matter in Brain-Stem	-	41194
Brain	MRI	GreyMatterVolumes	Volume of grey matter in I-IV Cerebellum (left)	-	41194
Brain	MRI	GreyMatterVolumes	Volume of grey matter in I-IV Cerebellum (right)	-	41194
Brain	MRI	GreyMatterVolumes	Volume of grey matter in V Cerebellum (left)	-	41194
Brain	MRI	GreyMatterVolumes	Volume of grey matter in V Cerebellum (right)	-	41194
Brain	MRI	GreyMatterVolumes	Volume of grey matter in VI Cerebellum (left)	-	41194
Brain	MRI	GreyMatterVolumes	Volume of grey matter in VI Cerebellum (vermis)	-	41194
Brain	MRI	GreyMatterVolumes	Volume of grey matter in VI Cerebellum (right)	-	41194
Brain	MRI	GreyMatterVolumes	Volume of grey matter in Crus I Cerebellum (left)	-	41194
Brain	MRI	GreyMatterVolumes	Volume of grey matter in Crus I Cerebellum (vermis)	-	41194
Brain	MRI	GreyMatterVolumes	Volume of grey matter in Crus I Cerebellum (right)	-	41194
Brain	MRI	GreyMatterVolumes	Volume of grey matter in Crus II Cerebellum (left)	-	41194
Brain	MRI	GreyMatterVolumes	Volume of grey matter in Crus II Cerebellum (vermis)	-	41194
Brain	MRI	GreyMatterVolumes	Volume of grey matter in Crus II Cerebellum (right)	-	41194
Brain	MRI	GreyMatterVolumes	Volume of grey matter in VIIb Cerebellum (left)	-	41194
Brain	MRI	GreyMatterVolumes	Volume of grey matter in VIIb Cerebellum (vermis)	-	41194
Brain	MRI	GreyMatterVolumes	Volume of grey matter in VIIb Cerebellum (right)	-	41194
Brain	MRI	GreyMatterVolumes	Volume of grey matter in VIIIa Cerebellum (left)	-	41194
Brain	MRI	GreyMatterVolumes	Volume of grey matter in VIIIa Cerebellum (vermis)	-	41194
Brain	MRI	GreyMatterVolumes	Volume of grey matter in VIIIa Cerebellum (right)	-	41194
Brain	MRI	GreyMatterVolumes	Volume of grey matter in VIIIb Cerebellum (left)	-	41194
Brain	MRI	GreyMatterVolumes	Volume of grey matter in VIIIb Cerebellum (vermis)	-	41194
Brain	MRI	GreyMatterVolumes	Volume of grey matter in VIIIb Cerebellum (right)	-	41194
Brain	MRI	GreyMatterVolumes	Volume of grey matter in IX Cerebellum (left)	-	41194
Brain	MRI	GreyMatterVolumes	Volume of grey matter in IX Cerebellum (vermis)	-	41194
Brain	MRI	GreyMatterVolumes	Volume of grey matter in IX Cerebellum (right)	-	41194
Brain	MRI	GreyMatterVolumes	Volume of grey matter in X Cerebellum (left)	-	41194
Brain	MRI	GreyMatterVolumes	Volume of grey matter in X Cerebellum (vermis)	-	41194
Brain	MRI	GreyMatterVolumes	Volume of grey matter in X Cerebellum (right)	-	41194
Brain	MRI	SubcorticalVolumes	Volume of thalamus (left)	-	41182
Brain	MRI	SubcorticalVolumes	Volume of thalamus (right)	-	41182
Brain	MRI	SubcorticalVolumes	Volume of caudate (left)	-	41182
Brain	MRI	SubcorticalVolumes	Volume of caudate (right)	-	41182
Brain	MRI	SubcorticalVolumes	Volume of putamen (left)	-	41182
Brain	MRI	SubcorticalVolumes	Volume of putamen (right)	-	41182
Brain	MRI	SubcorticalVolumes	Volume of pallidum (left)	-	41182
Brain	MRI	SubcorticalVolumes	Volume of pallidum (right)	-	41182
Brain	MRI	SubcorticalVolumes	Volume of hippocampus (left)	-	41182
Brain	MRI	SubcorticalVolumes	Volume of hippocampus (right)	-	41182
Brain	MRI	SubcorticalVolumes	Volume of amygdala (left)	-	41182
Brain	MRI	SubcorticalVolumes	Volume of amygdala (right)	-	41182
Brain	MRI	SubcorticalVolumes	Volume of accumbens (left)	-	41182
Brain	MRI	SubcorticalVolumes	Volume of accumbens (right)	-	41182
Brain	MRI	dMRIWeightedMeans	Weighted-mean FA in tract acoustic radiation (left)	-	38933
Brain	MRI	dMRIWeightedMeans	Weighted-mean FA in tract acoustic radiation (right)	-	38933
Brain	MRI	dMRIWeightedMeans	Weighted-mean FA in tract anterior thalamic radiation (left)	-	38933
Brain	MRI	dMRIWeightedMeans	Weighted-mean FA in tract anterior thalamic radiation (right)	-	38933
Brain	MRI	dMRIWeightedMeans	Weighted-mean FA in tract cingulate gyrus part of cingulum (left)	-	38933
Brain	MRI	dMRIWeightedMeans	Weighted-mean FA in tract cingulate gyrus part of cingulum (right)	-	38933
Brain	MRI	dMRIWeightedMeans	Weighted-mean FA in tract parahippocampal part of cingulum (left)	-	38933
Brain	MRI	dMRIWeightedMeans	Weighted-mean FA in tract parahippocampal part of cingulum (right)	-	38933
Brain	MRI	dMRIWeightedMeans	Weighted-mean FA in tract corticospinal tract (left)	-	38933
Brain	MRI	dMRIWeightedMeans	Weighted-mean FA in tract corticospinal tract (right)	-	38933
Brain	MRI	dMRIWeightedMeans	Weighted-mean FA in tract forceps major	-	38933
Brain	MRI	dMRIWeightedMeans	Weighted-mean FA in tract forceps minor	-	38933
Brain	MRI	dMRIWeightedMeans	Weighted-mean FA in tract inferior fronto-occipital fasciculus (left)	-	38933
Brain	MRI	dMRIWeightedMeans	Weighted-mean FA in tract inferior fronto-occipital fasciculus (right)	-	38933
Brain	MRI	dMRIWeightedMeans	Weighted-mean FA in tract inferior longitudinal fasciculus (left)	-	38933
Brain	MRI	dMRIWeightedMeans	Weighted-mean FA in tract inferior longitudinal fasciculus (right)	-	38933
Brain	MRI	dMRIWeightedMeans	Weighted-mean FA in tract middle cerebellar peduncle	-	38933
Brain	MRI	dMRIWeightedMeans	Weighted-mean FA in tract medial lemniscus (left)	-	38933
Brain	MRI	dMRIWeightedMeans	Weighted-mean FA in tract medial lemniscus (right)	-	38933
Brain	MRI	dMRIWeightedMeans	Weighted-mean FA in tract posterior thalamic radiation (left)	-	38933
Brain	MRI	dMRIWeightedMeans	Weighted-mean FA in tract posterior thalamic radiation (right)	-	38933
Brain	MRI	dMRIWeightedMeans	Weighted-mean FA in tract superior longitudinal fasciculus (left)	-	38933
Brain	MRI	dMRIWeightedMeans	Weighted-mean FA in tract superior longitudinal fasciculus (right)	-	38933
Brain	MRI	dMRIWeightedMeans	Weighted-mean FA in tract superior thalamic radiation (left)	-	38933
Brain	MRI	dMRIWeightedMeans	Weighted-mean FA in tract superior thalamic radiation (right)	-	38933
Brain	MRI	dMRIWeightedMeans	Weighted-mean FA in tract uncinate fasciculus (left)	-	38933
Brain	MRI	dMRIWeightedMeans	Weighted-mean FA in tract uncinate fasciculus (right)	-	38933
Brain	MRI	dMRIWeightedMeans	Weighted-mean MD in tract acoustic radiation (left)	-	38933
Brain	MRI	dMRIWeightedMeans	Weighted-mean MD in tract acoustic radiation (right)	-	38933
Brain	MRI	dMRIWeightedMeans	Weighted-mean MD in tract anterior thalamic radiation (left)	-	38933
Brain	MRI	dMRIWeightedMeans	Weighted-mean MD in tract anterior thalamic radiation (right)	-	38933
Brain	MRI	dMRIWeightedMeans	Weighted-mean MD in tract cingulate gyrus part of cingulum (left)	-	38933
Brain	MRI	dMRIWeightedMeans	Weighted-mean MD in tract cingulate gyrus part of cingulum (right)	-	38933
Brain	MRI	dMRIWeightedMeans	Weighted-mean MD in tract parahippocampal part of cingulum (left)	-	38933
Brain	MRI	dMRIWeightedMeans	Weighted-mean MD in tract parahippocampal part of cingulum (right)	-	38933
Brain	MRI	dMRIWeightedMeans	Weighted-mean MD in tract corticospinal tract (left)	-	38933
Brain	MRI	dMRIWeightedMeans	Weighted-mean MD in tract corticospinal tract (right)	-	38933
Brain	MRI	dMRIWeightedMeans	Weighted-mean MD in tract forceps major	-	38933
Brain	MRI	dMRIWeightedMeans	Weighted-mean MD in tract forceps minor	-	38933
Brain	MRI	dMRIWeightedMeans	Weighted-mean MD in tract inferior fronto-occipital fasciculus (left)	-	38933
Brain	MRI	dMRIWeightedMeans	Weighted-mean MD in tract inferior fronto-occipital fasciculus (right)	-	38933
Brain	MRI	dMRIWeightedMeans	Weighted-mean MD in tract inferior longitudinal fasciculus (left)	-	38933
Brain	MRI	dMRIWeightedMeans	Weighted-mean MD in tract inferior longitudinal fasciculus (right)	-	38933
Brain	MRI	dMRIWeightedMeans	Weighted-mean MD in tract middle cerebellar peduncle	-	38933
Brain	MRI	dMRIWeightedMeans	Weighted-mean MD in tract medial lemniscus (left)	-	38933
Brain	MRI	dMRIWeightedMeans	Weighted-mean MD in tract medial lemniscus (right)	-	38933
Brain	MRI	dMRIWeightedMeans	Weighted-mean MD in tract posterior thalamic radiation (left)	-	38933
Brain	MRI	dMRIWeightedMeans	Weighted-mean MD in tract posterior thalamic radiation (right)	-	38933
Brain	MRI	dMRIWeightedMeans	Weighted-mean MD in tract superior longitudinal fasciculus (left)	-	38933
Brain	MRI	dMRIWeightedMeans	Weighted-mean MD in tract superior longitudinal fasciculus (right)	-	38933
Brain	MRI	dMRIWeightedMeans	Weighted-mean MD in tract superior thalamic radiation (left)	-	38933
Brain	MRI	dMRIWeightedMeans	Weighted-mean MD in tract superior thalamic radiation (right)	-	38933
Brain	MRI	dMRIWeightedMeans	Weighted-mean MD in tract uncinate fasciculus (left)	-	38933
Brain	MRI	dMRIWeightedMeans	Weighted-mean MD in tract uncinate fasciculus (right)	-	38933
Brain	MRI	dMRIWeightedMeans	Weighted-mean MO in tract acoustic radiation (left)	-	38933
Brain	MRI	dMRIWeightedMeans	Weighted-mean MO in tract acoustic radiation (right)	-	38933
Brain	MRI	dMRIWeightedMeans	Weighted-mean MO in tract anterior thalamic radiation (left)	-	38933
Brain	MRI	dMRIWeightedMeans	Weighted-mean MO in tract anterior thalamic radiation (right)	-	38933
Brain	MRI	dMRIWeightedMeans	Weighted-mean MO in tract cingulate gyrus part of cingulum (left)	-	38933
Brain	MRI	dMRIWeightedMeans	Weighted-mean MO in tract cingulate gyrus part of cingulum (right)	-	38933
Brain	MRI	dMRIWeightedMeans	Weighted-mean MO in tract parahippocampal part of cingulum (left)	-	38933
Brain	MRI	dMRIWeightedMeans	Weighted-mean MO in tract parahippocampal part of cingulum (right)	-	38933
Brain	MRI	dMRIWeightedMeans	Weighted-mean MO in tract corticospinal tract (left)	-	38933
Brain	MRI	dMRIWeightedMeans	Weighted-mean MO in tract corticospinal tract (right)	-	38933
Brain	MRI	dMRIWeightedMeans	Weighted-mean MO in tract forceps major	-	38933
Brain	MRI	dMRIWeightedMeans	Weighted-mean MO in tract forceps minor	-	38933
Brain	MRI	dMRIWeightedMeans	Weighted-mean MO in tract inferior fronto-occipital fasciculus (left)	-	38933
Brain	MRI	dMRIWeightedMeans	Weighted-mean MO in tract inferior fronto-occipital fasciculus (right)	-	38933
Brain	MRI	dMRIWeightedMeans	Weighted-mean MO in tract inferior longitudinal fasciculus (left)	-	38933
Brain	MRI	dMRIWeightedMeans	Weighted-mean MO in tract inferior longitudinal fasciculus (right)	-	38933
Brain	MRI	dMRIWeightedMeans	Weighted-mean MO in tract middle cerebellar peduncle	-	38933
Brain	MRI	dMRIWeightedMeans	Weighted-mean MO in tract medial lemniscus (left)	-	38933
Brain	MRI	dMRIWeightedMeans	Weighted-mean MO in tract medial lemniscus (right)	-	38933
Brain	MRI	dMRIWeightedMeans	Weighted-mean MO in tract posterior thalamic radiation (left)	-	38933
Brain	MRI	dMRIWeightedMeans	Weighted-mean MO in tract posterior thalamic radiation (right)	-	38933
Brain	MRI	dMRIWeightedMeans	Weighted-mean MO in tract superior longitudinal fasciculus (left)	-	38933
Brain	MRI	dMRIWeightedMeans	Weighted-mean MO in tract superior longitudinal fasciculus (right)	-	38933
Brain	MRI	dMRIWeightedMeans	Weighted-mean MO in tract superior thalamic radiation (left)	-	38933
Brain	MRI	dMRIWeightedMeans	Weighted-mean MO in tract superior thalamic radiation (right)	-	38933
Brain	MRI	dMRIWeightedMeans	Weighted-mean MO in tract uncinate fasciculus (left)	-	38933
Brain	MRI	dMRIWeightedMeans	Weighted-mean MO in tract uncinate fasciculus (right)	-	38933
Brain	MRI	dMRIWeightedMeans	Weighted-mean L1 in tract acoustic radiation (left)	-	38933
Brain	MRI	dMRIWeightedMeans	Weighted-mean L1 in tract acoustic radiation (right)	-	38933
Brain	MRI	dMRIWeightedMeans	Weighted-mean L1 in tract anterior thalamic radiation (left)	-	38933
Brain	MRI	dMRIWeightedMeans	Weighted-mean L1 in tract anterior thalamic radiation (right)	-	38933
Brain	MRI	dMRIWeightedMeans	Weighted-mean L1 in tract cingulate gyrus part of cingulum (left)	-	38933
Brain	MRI	dMRIWeightedMeans	Weighted-mean L1 in tract cingulate gyrus part of cingulum (right)	-	38933
Brain	MRI	dMRIWeightedMeans	Weighted-mean L1 in tract parahippocampal part of cingulum (left)	-	38933
Brain	MRI	dMRIWeightedMeans	Weighted-mean L1 in tract parahippocampal part of cingulum (right)	-	38933
Brain	MRI	dMRIWeightedMeans	Weighted-mean L1 in tract corticospinal tract (left)	-	38933
Brain	MRI	dMRIWeightedMeans	Weighted-mean L1 in tract corticospinal tract (right)	-	38933
Brain	MRI	dMRIWeightedMeans	Weighted-mean L1 in tract forceps major	-	38933
Brain	MRI	dMRIWeightedMeans	Weighted-mean L1 in tract forceps minor	-	38933
Brain	MRI	dMRIWeightedMeans	Weighted-mean L1 in tract inferior fronto-occipital fasciculus (left)	-	38933
Brain	MRI	dMRIWeightedMeans	Weighted-mean L1 in tract inferior fronto-occipital fasciculus (right)	-	38933
Brain	MRI	dMRIWeightedMeans	Weighted-mean L1 in tract inferior longitudinal fasciculus (left)	-	38933
Brain	MRI	dMRIWeightedMeans	Weighted-mean L1 in tract inferior longitudinal fasciculus (right)	-	38933
Brain	MRI	dMRIWeightedMeans	Weighted-mean L1 in tract middle cerebellar peduncle	-	38933
Brain	MRI	dMRIWeightedMeans	Weighted-mean L1 in tract medial lemniscus (left)	-	38933
Brain	MRI	dMRIWeightedMeans	Weighted-mean L1 in tract medial lemniscus (right)	-	38933
Brain	MRI	dMRIWeightedMeans	Weighted-mean L1 in tract posterior thalamic radiation (left)	-	38933
Brain	MRI	dMRIWeightedMeans	Weighted-mean L1 in tract posterior thalamic radiation (right)	-	38933
Brain	MRI	dMRIWeightedMeans	Weighted-mean L1 in tract superior longitudinal fasciculus (left)	-	38933
Brain	MRI	dMRIWeightedMeans	Weighted-mean L1 in tract superior longitudinal fasciculus (right)	-	38933
Brain	MRI	dMRIWeightedMeans	Weighted-mean L1 in tract superior thalamic radiation (left)	-	38933
Brain	MRI	dMRIWeightedMeans	Weighted-mean L1 in tract superior thalamic radiation (right)	-	38933
Brain	MRI	dMRIWeightedMeans	Weighted-mean L1 in tract uncinate fasciculus (left)	-	38933
Brain	MRI	dMRIWeightedMeans	Weighted-mean L1 in tract uncinate fasciculus (right)	-	38933
Brain	MRI	dMRIWeightedMeans	Weighted-mean L2 in tract acoustic radiation (left)	-	38933
Brain	MRI	dMRIWeightedMeans	Weighted-mean L2 in tract acoustic radiation (right)	-	38933
Brain	MRI	dMRIWeightedMeans	Weighted-mean L2 in tract anterior thalamic radiation (left)	-	38933
Brain	MRI	dMRIWeightedMeans	Weighted-mean L2 in tract anterior thalamic radiation (right)	-	38933
Brain	MRI	dMRIWeightedMeans	Weighted-mean L2 in tract cingulate gyrus part of cingulum (left)	-	38933
Brain	MRI	dMRIWeightedMeans	Weighted-mean L2 in tract cingulate gyrus part of cingulum (right)	-	38933
Brain	MRI	dMRIWeightedMeans	Weighted-mean L2 in tract parahippocampal part of cingulum (left)	-	38933
Brain	MRI	dMRIWeightedMeans	Weighted-mean L2 in tract parahippocampal part of cingulum (right)	-	38933
Brain	MRI	dMRIWeightedMeans	Weighted-mean L2 in tract corticospinal tract (left)	-	38933
Brain	MRI	dMRIWeightedMeans	Weighted-mean L2 in tract corticospinal tract (right)	-	38933
Brain	MRI	dMRIWeightedMeans	Weighted-mean L2 in tract forceps major	-	38933
Brain	MRI	dMRIWeightedMeans	Weighted-mean L2 in tract forceps minor	-	38933
Brain	MRI	dMRIWeightedMeans	Weighted-mean L2 in tract inferior fronto-occipital fasciculus (left)	-	38933
Brain	MRI	dMRIWeightedMeans	Weighted-mean L2 in tract inferior fronto-occipital fasciculus (right)	-	38933
Brain	MRI	dMRIWeightedMeans	Weighted-mean L2 in tract inferior longitudinal fasciculus (left)	-	38933
Brain	MRI	dMRIWeightedMeans	Weighted-mean L2 in tract inferior longitudinal fasciculus (right)	-	38933
Brain	MRI	dMRIWeightedMeans	Weighted-mean L2 in tract middle cerebellar peduncle	-	38933
Brain	MRI	dMRIWeightedMeans	Weighted-mean L2 in tract medial lemniscus (left)	-	38933
Brain	MRI	dMRIWeightedMeans	Weighted-mean L2 in tract medial lemniscus (right)	-	38933
Brain	MRI	dMRIWeightedMeans	Weighted-mean L2 in tract posterior thalamic radiation (left)	-	38933
Brain	MRI	dMRIWeightedMeans	Weighted-mean L2 in tract posterior thalamic radiation (right)	-	38933
Brain	MRI	dMRIWeightedMeans	Weighted-mean L2 in tract superior longitudinal fasciculus (left)	-	38933
Brain	MRI	dMRIWeightedMeans	Weighted-mean L2 in tract superior longitudinal fasciculus (right)	-	38933
Brain	MRI	dMRIWeightedMeans	Weighted-mean L2 in tract superior thalamic radiation (left)	-	38933
Brain	MRI	dMRIWeightedMeans	Weighted-mean L2 in tract superior thalamic radiation (right)	-	38933
Brain	MRI	dMRIWeightedMeans	Weighted-mean L2 in tract uncinate fasciculus (left)	-	38933
Brain	MRI	dMRIWeightedMeans	Weighted-mean L2 in tract uncinate fasciculus (right)	-	38933
Brain	MRI	dMRIWeightedMeans	Weighted-mean L3 in tract acoustic radiation (left)	-	38933
Brain	MRI	dMRIWeightedMeans	Weighted-mean L3 in tract acoustic radiation (right)	-	38933
Brain	MRI	dMRIWeightedMeans	Weighted-mean L3 in tract anterior thalamic radiation (left)	-	38933
Brain	MRI	dMRIWeightedMeans	Weighted-mean L3 in tract anterior thalamic radiation (right)	-	38933
Brain	MRI	dMRIWeightedMeans	Weighted-mean L3 in tract cingulate gyrus part of cingulum (left)	-	38933
Brain	MRI	dMRIWeightedMeans	Weighted-mean L3 in tract cingulate gyrus part of cingulum (right)	-	38933
Brain	MRI	dMRIWeightedMeans	Weighted-mean L3 in tract parahippocampal part of cingulum (left)	-	38933
Brain	MRI	dMRIWeightedMeans	Weighted-mean L3 in tract parahippocampal part of cingulum (right)	-	38933
Brain	MRI	dMRIWeightedMeans	Weighted-mean L3 in tract corticospinal tract (left)	-	38933
Brain	MRI	dMRIWeightedMeans	Weighted-mean L3 in tract corticospinal tract (right)	-	38933
Brain	MRI	dMRIWeightedMeans	Weighted-mean L3 in tract forceps major	-	38933
Brain	MRI	dMRIWeightedMeans	Weighted-mean L3 in tract forceps minor	-	38933
Brain	MRI	dMRIWeightedMeans	Weighted-mean L3 in tract inferior fronto-occipital fasciculus (left)	-	38933
Brain	MRI	dMRIWeightedMeans	Weighted-mean L3 in tract inferior fronto-occipital fasciculus (right)	-	38933
Brain	MRI	dMRIWeightedMeans	Weighted-mean L3 in tract inferior longitudinal fasciculus (left)	-	38933
Brain	MRI	dMRIWeightedMeans	Weighted-mean L3 in tract inferior longitudinal fasciculus (right)	-	38933
Brain	MRI	dMRIWeightedMeans	Weighted-mean L3 in tract middle cerebellar peduncle	-	38933
Brain	MRI	dMRIWeightedMeans	Weighted-mean L3 in tract medial lemniscus (left)	-	38933
Brain	MRI	dMRIWeightedMeans	Weighted-mean L3 in tract medial lemniscus (right)	-	38933
Brain	MRI	dMRIWeightedMeans	Weighted-mean L3 in tract posterior thalamic radiation (left)	-	38933
Brain	MRI	dMRIWeightedMeans	Weighted-mean L3 in tract posterior thalamic radiation (right)	-	38933
Brain	MRI	dMRIWeightedMeans	Weighted-mean L3 in tract superior longitudinal fasciculus (left)	-	38933
Brain	MRI	dMRIWeightedMeans	Weighted-mean L3 in tract superior longitudinal fasciculus (right)	-	38933
Brain	MRI	dMRIWeightedMeans	Weighted-mean L3 in tract superior thalamic radiation (left)	-	38933
Brain	MRI	dMRIWeightedMeans	Weighted-mean L3 in tract superior thalamic radiation (right)	-	38933
Brain	MRI	dMRIWeightedMeans	Weighted-mean L3 in tract uncinate fasciculus (left)	-	38933
Brain	MRI	dMRIWeightedMeans	Weighted-mean L3 in tract uncinate fasciculus (right)	-	38933
Brain	MRI	dMRIWeightedMeans	Weighted-mean ICVF in tract acoustic radiation (left)	-	38932
Brain	MRI	dMRIWeightedMeans	Weighted-mean ICVF in tract acoustic radiation (right)	-	38932
Brain	MRI	dMRIWeightedMeans	Weighted-mean ICVF in tract anterior thalamic radiation (left)	-	38932
Brain	MRI	dMRIWeightedMeans	Weighted-mean ICVF in tract anterior thalamic radiation (right)	-	38932
Brain	MRI	dMRIWeightedMeans	Weighted-mean ICVF in tract cingulate gyrus part of cingulum (left)	-	38932
Brain	MRI	dMRIWeightedMeans	Weighted-mean ICVF in tract cingulate gyrus part of cingulum (right)	-	38932
Brain	MRI	dMRIWeightedMeans	Weighted-mean ICVF in tract parahippocampal part of cingulum (left)	-	38932
Brain	MRI	dMRIWeightedMeans	Weighted-mean ICVF in tract parahippocampal part of cingulum (right)	-	38932
Brain	MRI	dMRIWeightedMeans	Weighted-mean ICVF in tract corticospinal tract (left)	-	38932
Brain	MRI	dMRIWeightedMeans	Weighted-mean ICVF in tract corticospinal tract (right)	-	38932
Brain	MRI	dMRIWeightedMeans	Weighted-mean ICVF in tract forceps major	-	38932
Brain	MRI	dMRIWeightedMeans	Weighted-mean ICVF in tract forceps minor	-	38932
Brain	MRI	dMRIWeightedMeans	Weighted-mean ICVF in tract inferior fronto-occipital fasciculus (left)	-	38932
Brain	MRI	dMRIWeightedMeans	Weighted-mean ICVF in tract inferior fronto-occipital fasciculus (right)	-	38932
Brain	MRI	dMRIWeightedMeans	Weighted-mean ICVF in tract inferior longitudinal fasciculus (left)	-	38932
Brain	MRI	dMRIWeightedMeans	Weighted-mean ICVF in tract inferior longitudinal fasciculus (right)	-	38932
Brain	MRI	dMRIWeightedMeans	Weighted-mean ICVF in tract middle cerebellar peduncle	-	38932
Brain	MRI	dMRIWeightedMeans	Weighted-mean ICVF in tract medial lemniscus (left)	-	38932
Brain	MRI	dMRIWeightedMeans	Weighted-mean ICVF in tract medial lemniscus (right)	-	38932
Brain	MRI	dMRIWeightedMeans	Weighted-mean ICVF in tract posterior thalamic radiation (left)	-	38932
Brain	MRI	dMRIWeightedMeans	Weighted-mean ICVF in tract posterior thalamic radiation (right)	-	38932
Brain	MRI	dMRIWeightedMeans	Weighted-mean ICVF in tract superior longitudinal fasciculus (left)	-	38932
Brain	MRI	dMRIWeightedMeans	Weighted-mean ICVF in tract superior longitudinal fasciculus (right)	-	38932
Brain	MRI	dMRIWeightedMeans	Weighted-mean ICVF in tract superior thalamic radiation (left)	-	38932
Brain	MRI	dMRIWeightedMeans	Weighted-mean ICVF in tract superior thalamic radiation (right)	-	38932
Brain	MRI	dMRIWeightedMeans	Weighted-mean ICVF in tract uncinate fasciculus (left)	-	38932
Brain	MRI	dMRIWeightedMeans	Weighted-mean ICVF in tract uncinate fasciculus (right)	-	38932
Brain	MRI	dMRIWeightedMeans	Weighted-mean OD in tract acoustic radiation (left)	-	38932
Brain	MRI	dMRIWeightedMeans	Weighted-mean OD in tract acoustic radiation (right)	-	38932
Brain	MRI	dMRIWeightedMeans	Weighted-mean OD in tract anterior thalamic radiation (left)	-	38932
Brain	MRI	dMRIWeightedMeans	Weighted-mean OD in tract anterior thalamic radiation (right)	-	38932
Brain	MRI	dMRIWeightedMeans	Weighted-mean OD in tract cingulate gyrus part of cingulum (left)	-	38932
Brain	MRI	dMRIWeightedMeans	Weighted-mean OD in tract cingulate gyrus part of cingulum (right)	-	38932
Brain	MRI	dMRIWeightedMeans	Weighted-mean OD in tract parahippocampal part of cingulum (left)	-	38932
Brain	MRI	dMRIWeightedMeans	Weighted-mean OD in tract parahippocampal part of cingulum (right)	-	38932
Brain	MRI	dMRIWeightedMeans	Weighted-mean OD in tract corticospinal tract (left)	-	38932
Brain	MRI	dMRIWeightedMeans	Weighted-mean OD in tract corticospinal tract (right)	-	38932
Brain	MRI	dMRIWeightedMeans	Weighted-mean OD in tract forceps major	-	38932
Brain	MRI	dMRIWeightedMeans	Weighted-mean OD in tract forceps minor	-	38932
Brain	MRI	dMRIWeightedMeans	Weighted-mean OD in tract inferior fronto-occipital fasciculus (left)	-	38932
Brain	MRI	dMRIWeightedMeans	Weighted-mean OD in tract inferior fronto-occipital fasciculus (right)	-	38932
Brain	MRI	dMRIWeightedMeans	Weighted-mean OD in tract inferior longitudinal fasciculus (left)	-	38932
Brain	MRI	dMRIWeightedMeans	Weighted-mean OD in tract inferior longitudinal fasciculus (right)	-	38932
Brain	MRI	dMRIWeightedMeans	Weighted-mean OD in tract middle cerebellar peduncle	-	38932
Brain	MRI	dMRIWeightedMeans	Weighted-mean OD in tract medial lemniscus (left)	-	38932
Brain	MRI	dMRIWeightedMeans	Weighted-mean OD in tract medial lemniscus (right)	-	38932
Brain	MRI	dMRIWeightedMeans	Weighted-mean OD in tract posterior thalamic radiation (left)	-	38932
Brain	MRI	dMRIWeightedMeans	Weighted-mean OD in tract posterior thalamic radiation (right)	-	38932
Brain	MRI	dMRIWeightedMeans	Weighted-mean OD in tract superior longitudinal fasciculus (left)	-	38932
Brain	MRI	dMRIWeightedMeans	Weighted-mean OD in tract superior longitudinal fasciculus (right)	-	38932
Brain	MRI	dMRIWeightedMeans	Weighted-mean OD in tract superior thalamic radiation (left)	-	38932
Brain	MRI	dMRIWeightedMeans	Weighted-mean OD in tract superior thalamic radiation (right)	-	38932
Brain	MRI	dMRIWeightedMeans	Weighted-mean OD in tract uncinate fasciculus (left)	-	38932
Brain	MRI	dMRIWeightedMeans	Weighted-mean OD in tract uncinate fasciculus (right)	-	38932
Brain	MRI	dMRIWeightedMeans	Weighted-mean ISOVF in tract acoustic radiation (left)	-	38932
Brain	MRI	dMRIWeightedMeans	Weighted-mean ISOVF in tract acoustic radiation (right)	-	38932
Brain	MRI	dMRIWeightedMeans	Weighted-mean ISOVF in tract anterior thalamic radiation (left)	-	38932
Brain	MRI	dMRIWeightedMeans	Weighted-mean ISOVF in tract anterior thalamic radiation (right)	-	38932
Brain	MRI	dMRIWeightedMeans	Weighted-mean ISOVF in tract cingulate gyrus part of cingulum (left)	-	38932
Brain	MRI	dMRIWeightedMeans	Weighted-mean ISOVF in tract cingulate gyrus part of cingulum (right)	-	38932
Brain	MRI	dMRIWeightedMeans	Weighted-mean ISOVF in tract parahippocampal part of cingulum (left)	-	38932
Brain	MRI	dMRIWeightedMeans	Weighted-mean ISOVF in tract parahippocampal part of cingulum (right)	-	38932
Brain	MRI	dMRIWeightedMeans	Weighted-mean ISOVF in tract corticospinal tract (left)	-	38932
Brain	MRI	dMRIWeightedMeans	Weighted-mean ISOVF in tract corticospinal tract (right)	-	38932
Brain	MRI	dMRIWeightedMeans	Weighted-mean ISOVF in tract forceps major	-	38932
Brain	MRI	dMRIWeightedMeans	Weighted-mean ISOVF in tract forceps minor	-	38932
Brain	MRI	dMRIWeightedMeans	Weighted-mean ISOVF in tract inferior fronto-occipital fasciculus (left)	-	38932
Brain	MRI	dMRIWeightedMeans	Weighted-mean ISOVF in tract inferior fronto-occipital fasciculus (right)	-	38932
Brain	MRI	dMRIWeightedMeans	Weighted-mean ISOVF in tract inferior longitudinal fasciculus (left)	-	38932
Brain	MRI	dMRIWeightedMeans	Weighted-mean ISOVF in tract inferior longitudinal fasciculus (right)	-	38932
Brain	MRI	dMRIWeightedMeans	Weighted-mean ISOVF in tract middle cerebellar peduncle	-	38932
Brain	MRI	dMRIWeightedMeans	Weighted-mean ISOVF in tract medial lemniscus (left)	-	38932
Brain	MRI	dMRIWeightedMeans	Weighted-mean ISOVF in tract medial lemniscus (right)	-	38932
Brain	MRI	dMRIWeightedMeans	Weighted-mean ISOVF in tract posterior thalamic radiation (left)	-	38932
Brain	MRI	dMRIWeightedMeans	Weighted-mean ISOVF in tract posterior thalamic radiation (right)	-	38932
Brain	MRI	dMRIWeightedMeans	Weighted-mean ISOVF in tract superior longitudinal fasciculus (left)	-	38932
Brain	MRI	dMRIWeightedMeans	Weighted-mean ISOVF in tract superior longitudinal fasciculus (right)	-	38932
Brain	MRI	dMRIWeightedMeans	Weighted-mean ISOVF in tract superior thalamic radiation (left)	-	38932
Brain	MRI	dMRIWeightedMeans	Weighted-mean ISOVF in tract superior thalamic radiation (right)	-	38932
Brain	MRI	dMRIWeightedMeans	Weighted-mean ISOVF in tract uncinate fasciculus (left)	-	38932
Brain	MRI	dMRIWeightedMeans	Weighted-mean ISOVF in tract uncinate fasciculus (right)	-	38932
Brain	MRI	AllScalars	Volume of thalamus (left)	-	41182
Brain	MRI	AllScalars	Volume of thalamus (right)	-	41182
Brain	MRI	AllScalars	Volume of caudate (left)	-	41182
Brain	MRI	AllScalars	Volume of caudate (right)	-	41182
Brain	MRI	AllScalars	Volume of putamen (left)	-	41182
Brain	MRI	AllScalars	Volume of putamen (right)	-	41182
Brain	MRI	AllScalars	Volume of pallidum (left)	-	41182
Brain	MRI	AllScalars	Volume of pallidum (right)	-	41182
Brain	MRI	AllScalars	Volume of hippocampus (left)	-	41182
Brain	MRI	AllScalars	Volume of hippocampus (right)	-	41182
Brain	MRI	AllScalars	Volume of amygdala (left)	-	41182
Brain	MRI	AllScalars	Volume of amygdala (right)	-	41182
Brain	MRI	AllScalars	Volume of accumbens (left)	-	41182
Brain	MRI	AllScalars	Volume of accumbens (right)	-	41182
Brain	MRI	AllScalars	Volume of grey matter in Frontal Pole (left)	-	41194
Brain	MRI	AllScalars	Volume of grey matter in Frontal Pole (right)	-	41194
Brain	MRI	AllScalars	Volume of grey matter in Insular Cortex (left)	-	41194
Brain	MRI	AllScalars	Volume of grey matter in Insular Cortex (right)	-	41194
Brain	MRI	AllScalars	Volume of grey matter in Superior Frontal Gyrus (left)	-	41194
Brain	MRI	AllScalars	Volume of grey matter in Superior Frontal Gyrus (right)	-	41194
Brain	MRI	AllScalars	Volume of grey matter in Middle Frontal Gyrus (left)	-	41194
Brain	MRI	AllScalars	Volume of grey matter in Middle Frontal Gyrus (right)	-	41194
Brain	MRI	AllScalars	Volume of grey matter in Inferior Frontal Gyrus, pars triangularis (left)	-	41194
Brain	MRI	AllScalars	Volume of grey matter in Inferior Frontal Gyrus, pars triangularis (right)	-	41194
Brain	MRI	AllScalars	Volume of grey matter in Inferior Frontal Gyrus, pars opercularis (left)	-	41194
Brain	MRI	AllScalars	Volume of grey matter in Inferior Frontal Gyrus, pars opercularis (right)	-	41194
Brain	MRI	AllScalars	Volume of grey matter in Precentral Gyrus (left)	-	41194
Brain	MRI	AllScalars	Volume of grey matter in Precentral Gyrus (right)	-	41194
Brain	MRI	AllScalars	Volume of grey matter in Temporal Pole (left)	-	41194
Brain	MRI	AllScalars	Volume of grey matter in Temporal Pole (right)	-	41194
Brain	MRI	AllScalars	Volume of grey matter in Superior Temporal Gyrus, anterior division (left)	-	41194
Brain	MRI	AllScalars	Volume of grey matter in Superior Temporal Gyrus, anterior division (right)	-	41194
Brain	MRI	AllScalars	Volume of grey matter in Superior Temporal Gyrus, posterior division (left)	-	41194
Brain	MRI	AllScalars	Volume of grey matter in Superior Temporal Gyrus, posterior division (right)	-	41194
Brain	MRI	AllScalars	Volume of grey matter in Middle Temporal Gyrus, anterior division (left)	-	41194
Brain	MRI	AllScalars	Volume of grey matter in Middle Temporal Gyrus, anterior division (right)	-	41194
Brain	MRI	AllScalars	Volume of grey matter in Middle Temporal Gyrus, posterior division (left)	-	41194
Brain	MRI	AllScalars	Volume of grey matter in Middle Temporal Gyrus, posterior division (right)	-	41194
Brain	MRI	AllScalars	Volume of grey matter in Middle Temporal Gyrus, temporooccipital part (left)	-	41194
Brain	MRI	AllScalars	Volume of grey matter in Middle Temporal Gyrus, temporooccipital part (right)	-	41194
Brain	MRI	AllScalars	Volume of grey matter in Inferior Temporal Gyrus, anterior division (left)	-	41194
Brain	MRI	AllScalars	Volume of grey matter in Inferior Temporal Gyrus, anterior division (right)	-	41194
Brain	MRI	AllScalars	Volume of grey matter in Inferior Temporal Gyrus, posterior division (left)	-	41194
Brain	MRI	AllScalars	Volume of grey matter in Inferior Temporal Gyrus, posterior division (right)	-	41194
Brain	MRI	AllScalars	Volume of grey matter in Inferior Temporal Gyrus, temporooccipital part (left)	-	41194
Brain	MRI	AllScalars	Volume of grey matter in Inferior Temporal Gyrus, temporooccipital part (right)	-	41194
Brain	MRI	AllScalars	Volume of grey matter in Postcentral Gyrus (left)	-	41194
Brain	MRI	AllScalars	Volume of grey matter in Postcentral Gyrus (right)	-	41194
Brain	MRI	AllScalars	Volume of grey matter in Superior Parietal Lobule (left)	-	41194
Brain	MRI	AllScalars	Volume of grey matter in Superior Parietal Lobule (right)	-	41194
Brain	MRI	AllScalars	Volume of grey matter in Supramarginal Gyrus, anterior division (left)	-	41194
Brain	MRI	AllScalars	Volume of grey matter in Supramarginal Gyrus, anterior division (right)	-	41194
Brain	MRI	AllScalars	Volume of grey matter in Supramarginal Gyrus, posterior division (left)	-	41194
Brain	MRI	AllScalars	Volume of grey matter in Supramarginal Gyrus, posterior division (right)	-	41194
Brain	MRI	AllScalars	Volume of grey matter in Angular Gyrus (left)	-	41194
Brain	MRI	AllScalars	Volume of grey matter in Angular Gyrus (right)	-	41194
Brain	MRI	AllScalars	Volume of grey matter in Lateral Occipital Cortex, superior division (left)	-	41194
Brain	MRI	AllScalars	Volume of grey matter in Lateral Occipital Cortex, superior division (right)	-	41194
Brain	MRI	AllScalars	Volume of grey matter in Lateral Occipital Cortex, inferior division (left)	-	41194
Brain	MRI	AllScalars	Volume of grey matter in Lateral Occipital Cortex, inferior division (right)	-	41194
Brain	MRI	AllScalars	Volume of grey matter in Intracalcarine Cortex (left)	-	41194
Brain	MRI	AllScalars	Volume of grey matter in Intracalcarine Cortex (right)	-	41194
Brain	MRI	AllScalars	Volume of grey matter in Frontal Medial Cortex (left)	-	41194
Brain	MRI	AllScalars	Volume of grey matter in Frontal Medial Cortex (right)	-	41194
Brain	MRI	AllScalars	Volume of grey matter in Juxtapositional Lobule Cortex (formerly Supplementary Motor Cortex) (left)	-	41194
Brain	MRI	AllScalars	Volume of grey matter in Juxtapositional Lobule Cortex (formerly Supplementary Motor Cortex) (right)	-	41194
Brain	MRI	AllScalars	Volume of grey matter in Subcallosal Cortex (left)	-	41194
Brain	MRI	AllScalars	Volume of grey matter in Subcallosal Cortex (right)	-	41194
Brain	MRI	AllScalars	Volume of grey matter in Paracingulate Gyrus (left)	-	41194
Brain	MRI	AllScalars	Volume of grey matter in Paracingulate Gyrus (right)	-	41194
Brain	MRI	AllScalars	Volume of grey matter in Cingulate Gyrus, anterior division (left)	-	41194
Brain	MRI	AllScalars	Volume of grey matter in Cingulate Gyrus, anterior division (right)	-	41194
Brain	MRI	AllScalars	Volume of grey matter in Cingulate Gyrus, posterior division (left)	-	41194
Brain	MRI	AllScalars	Volume of grey matter in Cingulate Gyrus, posterior division (right)	-	41194
Brain	MRI	AllScalars	Volume of grey matter in Precuneous Cortex (left)	-	41194
Brain	MRI	AllScalars	Volume of grey matter in Precuneous Cortex (right)	-	41194
Brain	MRI	AllScalars	Volume of grey matter in Cuneal Cortex (left)	-	41194
Brain	MRI	AllScalars	Volume of grey matter in Cuneal Cortex (right)	-	41194
Brain	MRI	AllScalars	Volume of grey matter in Frontal Orbital Cortex (left)	-	41194
Brain	MRI	AllScalars	Volume of grey matter in Frontal Orbital Cortex (right)	-	41194
Brain	MRI	AllScalars	Volume of grey matter in Parahippocampal Gyrus, anterior division (left)	-	41194
Brain	MRI	AllScalars	Volume of grey matter in Parahippocampal Gyrus, anterior division (right)	-	41194
Brain	MRI	AllScalars	Volume of grey matter in Parahippocampal Gyrus, posterior division (left)	-	41194
Brain	MRI	AllScalars	Volume of grey matter in Parahippocampal Gyrus, posterior division (right)	-	41194
Brain	MRI	AllScalars	Volume of grey matter in Lingual Gyrus (left)	-	41194
Brain	MRI	AllScalars	Volume of grey matter in Lingual Gyrus (right)	-	41194
Brain	MRI	AllScalars	Volume of grey matter in Temporal Fusiform Cortex, anterior division (left)	-	41194
Brain	MRI	AllScalars	Volume of grey matter in Temporal Fusiform Cortex, anterior division (right)	-	41194
Brain	MRI	AllScalars	Volume of grey matter in Temporal Fusiform Cortex, posterior division (left)	-	41194
Brain	MRI	AllScalars	Volume of grey matter in Temporal Fusiform Cortex, posterior division (right)	-	41194
Brain	MRI	AllScalars	Volume of grey matter in Temporal Occipital Fusiform Cortex (left)	-	41194
Brain	MRI	AllScalars	Volume of grey matter in Temporal Occipital Fusiform Cortex (right)	-	41194
Brain	MRI	AllScalars	Volume of grey matter in Occipital Fusiform Gyrus (left)	-	41194
Brain	MRI	AllScalars	Volume of grey matter in Occipital Fusiform Gyrus (right)	-	41194
Brain	MRI	AllScalars	Volume of grey matter in Frontal Operculum Cortex (left)	-	41194
Brain	MRI	AllScalars	Volume of grey matter in Frontal Operculum Cortex (right)	-	41194
Brain	MRI	AllScalars	Volume of grey matter in Central Opercular Cortex (left)	-	41194
Brain	MRI	AllScalars	Volume of grey matter in Central Opercular Cortex (right)	-	41194
Brain	MRI	AllScalars	Volume of grey matter in Parietal Operculum Cortex (left)	-	41194
Brain	MRI	AllScalars	Volume of grey matter in Parietal Operculum Cortex (right)	-	41194
Brain	MRI	AllScalars	Volume of grey matter in Planum Polare (left)	-	41194
Brain	MRI	AllScalars	Volume of grey matter in Planum Polare (right)	-	41194
Brain	MRI	AllScalars	Volume of grey matter in Heschl's Gyrus (includes H1 and H2) (left)	-	41194
Brain	MRI	AllScalars	Volume of grey matter in Heschl's Gyrus (includes H1 and H2) (right)	-	41194
Brain	MRI	AllScalars	Volume of grey matter in Planum Temporale (left)	-	41194
Brain	MRI	AllScalars	Volume of grey matter in Planum Temporale (right)	-	41194
Brain	MRI	AllScalars	Volume of grey matter in Supracalcarine Cortex (left)	-	41194
Brain	MRI	AllScalars	Volume of grey matter in Supracalcarine Cortex (right)	-	41194
Brain	MRI	AllScalars	Volume of grey matter in Occipital Pole (left)	-	41194
Brain	MRI	AllScalars	Volume of grey matter in Occipital Pole (right)	-	41194
Brain	MRI	AllScalars	Volume of grey matter in Thalamus (left)	-	41194
Brain	MRI	AllScalars	Volume of grey matter in Thalamus (right)	-	41194
Brain	MRI	AllScalars	Volume of grey matter in Caudate (left)	-	41194
Brain	MRI	AllScalars	Volume of grey matter in Caudate (right)	-	41194
Brain	MRI	AllScalars	Volume of grey matter in Putamen (left)	-	41194
Brain	MRI	AllScalars	Volume of grey matter in Putamen (right)	-	41194
Brain	MRI	AllScalars	Volume of grey matter in Pallidum (left)	-	41194
Brain	MRI	AllScalars	Volume of grey matter in Pallidum (right)	-	41194
Brain	MRI	AllScalars	Volume of grey matter in Hippocampus (left)	-	41194
Brain	MRI	AllScalars	Volume of grey matter in Hippocampus (right)	-	41194
Brain	MRI	AllScalars	Volume of grey matter in Amygdala (left)	-	41194
Brain	MRI	AllScalars	Volume of grey matter in Amygdala (right)	-	41194
Brain	MRI	AllScalars	Volume of grey matter in Ventral Striatum (left)	-	41194
Brain	MRI	AllScalars	Volume of grey matter in Ventral Striatum (right)	-	41194
Brain	MRI	AllScalars	Volume of grey matter in Brain-Stem	-	41194
Brain	MRI	AllScalars	Volume of grey matter in I-IV Cerebellum (left)	-	41194
Brain	MRI	AllScalars	Volume of grey matter in I-IV Cerebellum (right)	-	41194
Brain	MRI	AllScalars	Volume of grey matter in V Cerebellum (left)	-	41194
Brain	MRI	AllScalars	Volume of grey matter in V Cerebellum (right)	-	41194
Brain	MRI	AllScalars	Volume of grey matter in VI Cerebellum (left)	-	41194
Brain	MRI	AllScalars	Volume of grey matter in VI Cerebellum (vermis)	-	41194
Brain	MRI	AllScalars	Volume of grey matter in VI Cerebellum (right)	-	41194
Brain	MRI	AllScalars	Volume of grey matter in Crus I Cerebellum (left)	-	41194
Brain	MRI	AllScalars	Volume of grey matter in Crus I Cerebellum (vermis)	-	41194
Brain	MRI	AllScalars	Volume of grey matter in Crus I Cerebellum (right)	-	41194
Brain	MRI	AllScalars	Volume of grey matter in Crus II Cerebellum (left)	-	41194
Brain	MRI	AllScalars	Volume of grey matter in Crus II Cerebellum (vermis)	-	41194
Brain	MRI	AllScalars	Volume of grey matter in Crus II Cerebellum (right)	-	41194
Brain	MRI	AllScalars	Volume of grey matter in VIIb Cerebellum (left)	-	41194
Brain	MRI	AllScalars	Volume of grey matter in VIIb Cerebellum (vermis)	-	41194
Brain	MRI	AllScalars	Volume of grey matter in VIIb Cerebellum (right)	-	41194
Brain	MRI	AllScalars	Volume of grey matter in VIIIa Cerebellum (left)	-	41194
Brain	MRI	AllScalars	Volume of grey matter in VIIIa Cerebellum (vermis)	-	41194
Brain	MRI	AllScalars	Volume of grey matter in VIIIa Cerebellum (right)	-	41194
Brain	MRI	AllScalars	Volume of grey matter in VIIIb Cerebellum (left)	-	41194
Brain	MRI	AllScalars	Volume of grey matter in VIIIb Cerebellum (vermis)	-	41194
Brain	MRI	AllScalars	Volume of grey matter in VIIIb Cerebellum (right)	-	41194
Brain	MRI	AllScalars	Volume of grey matter in IX Cerebellum (left)	-	41194
Brain	MRI	AllScalars	Volume of grey matter in IX Cerebellum (vermis)	-	41194
Brain	MRI	AllScalars	Volume of grey matter in IX Cerebellum (right)	-	41194
Brain	MRI	AllScalars	Volume of grey matter in X Cerebellum (left)	-	41194
Brain	MRI	AllScalars	Volume of grey matter in X Cerebellum (vermis)	-	41194
Brain	MRI	AllScalars	Volume of grey matter in X Cerebellum (right)	-	41194
Brain	MRI	AllScalars	Weighted-mean FA in tract acoustic radiation (left)	-	38933
Brain	MRI	AllScalars	Weighted-mean FA in tract acoustic radiation (right)	-	38933
Brain	MRI	AllScalars	Weighted-mean FA in tract anterior thalamic radiation (left)	-	38933
Brain	MRI	AllScalars	Weighted-mean FA in tract anterior thalamic radiation (right)	-	38933
Brain	MRI	AllScalars	Weighted-mean FA in tract cingulate gyrus part of cingulum (left)	-	38933
Brain	MRI	AllScalars	Weighted-mean FA in tract cingulate gyrus part of cingulum (right)	-	38933
Brain	MRI	AllScalars	Weighted-mean FA in tract parahippocampal part of cingulum (left)	-	38933
Brain	MRI	AllScalars	Weighted-mean FA in tract parahippocampal part of cingulum (right)	-	38933
Brain	MRI	AllScalars	Weighted-mean FA in tract corticospinal tract (left)	-	38933
Brain	MRI	AllScalars	Weighted-mean FA in tract corticospinal tract (right)	-	38933
Brain	MRI	AllScalars	Weighted-mean FA in tract forceps major	-	38933
Brain	MRI	AllScalars	Weighted-mean FA in tract forceps minor	-	38933
Brain	MRI	AllScalars	Weighted-mean FA in tract inferior fronto-occipital fasciculus (left)	-	38933
Brain	MRI	AllScalars	Weighted-mean FA in tract inferior fronto-occipital fasciculus (right)	-	38933
Brain	MRI	AllScalars	Weighted-mean FA in tract inferior longitudinal fasciculus (left)	-	38933
Brain	MRI	AllScalars	Weighted-mean FA in tract inferior longitudinal fasciculus (right)	-	38933
Brain	MRI	AllScalars	Weighted-mean FA in tract middle cerebellar peduncle	-	38933
Brain	MRI	AllScalars	Weighted-mean FA in tract medial lemniscus (left)	-	38933
Brain	MRI	AllScalars	Weighted-mean FA in tract medial lemniscus (right)	-	38933
Brain	MRI	AllScalars	Weighted-mean FA in tract posterior thalamic radiation (left)	-	38933
Brain	MRI	AllScalars	Weighted-mean FA in tract posterior thalamic radiation (right)	-	38933
Brain	MRI	AllScalars	Weighted-mean FA in tract superior longitudinal fasciculus (left)	-	38933
Brain	MRI	AllScalars	Weighted-mean FA in tract superior longitudinal fasciculus (right)	-	38933
Brain	MRI	AllScalars	Weighted-mean FA in tract superior thalamic radiation (left)	-	38933
Brain	MRI	AllScalars	Weighted-mean FA in tract superior thalamic radiation (right)	-	38933
Brain	MRI	AllScalars	Weighted-mean FA in tract uncinate fasciculus (left)	-	38933
Brain	MRI	AllScalars	Weighted-mean FA in tract uncinate fasciculus (right)	-	38933
Brain	MRI	AllScalars	Weighted-mean MD in tract acoustic radiation (left)	-	38933
Brain	MRI	AllScalars	Weighted-mean MD in tract acoustic radiation (right)	-	38933
Brain	MRI	AllScalars	Weighted-mean MD in tract anterior thalamic radiation (left)	-	38933
Brain	MRI	AllScalars	Weighted-mean MD in tract anterior thalamic radiation (right)	-	38933
Brain	MRI	AllScalars	Weighted-mean MD in tract cingulate gyrus part of cingulum (left)	-	38933
Brain	MRI	AllScalars	Weighted-mean MD in tract cingulate gyrus part of cingulum (right)	-	38933
Brain	MRI	AllScalars	Weighted-mean MD in tract parahippocampal part of cingulum (left)	-	38933
Brain	MRI	AllScalars	Weighted-mean MD in tract parahippocampal part of cingulum (right)	-	38933
Brain	MRI	AllScalars	Weighted-mean MD in tract corticospinal tract (left)	-	38933
Brain	MRI	AllScalars	Weighted-mean MD in tract corticospinal tract (right)	-	38933
Brain	MRI	AllScalars	Weighted-mean MD in tract forceps major	-	38933
Brain	MRI	AllScalars	Weighted-mean MD in tract forceps minor	-	38933
Brain	MRI	AllScalars	Weighted-mean MD in tract inferior fronto-occipital fasciculus (left)	-	38933
Brain	MRI	AllScalars	Weighted-mean MD in tract inferior fronto-occipital fasciculus (right)	-	38933
Brain	MRI	AllScalars	Weighted-mean MD in tract inferior longitudinal fasciculus (left)	-	38933
Brain	MRI	AllScalars	Weighted-mean MD in tract inferior longitudinal fasciculus (right)	-	38933
Brain	MRI	AllScalars	Weighted-mean MD in tract middle cerebellar peduncle	-	38933
Brain	MRI	AllScalars	Weighted-mean MD in tract medial lemniscus (left)	-	38933
Brain	MRI	AllScalars	Weighted-mean MD in tract medial lemniscus (right)	-	38933
Brain	MRI	AllScalars	Weighted-mean MD in tract posterior thalamic radiation (left)	-	38933
Brain	MRI	AllScalars	Weighted-mean MD in tract posterior thalamic radiation (right)	-	38933
Brain	MRI	AllScalars	Weighted-mean MD in tract superior longitudinal fasciculus (left)	-	38933
Brain	MRI	AllScalars	Weighted-mean MD in tract superior longitudinal fasciculus (right)	-	38933
Brain	MRI	AllScalars	Weighted-mean MD in tract superior thalamic radiation (left)	-	38933
Brain	MRI	AllScalars	Weighted-mean MD in tract superior thalamic radiation (right)	-	38933
Brain	MRI	AllScalars	Weighted-mean MD in tract uncinate fasciculus (left)	-	38933
Brain	MRI	AllScalars	Weighted-mean MD in tract uncinate fasciculus (right)	-	38933
Brain	MRI	AllScalars	Weighted-mean MO in tract acoustic radiation (left)	-	38933
Brain	MRI	AllScalars	Weighted-mean MO in tract acoustic radiation (right)	-	38933
Brain	MRI	AllScalars	Weighted-mean MO in tract anterior thalamic radiation (left)	-	38933
Brain	MRI	AllScalars	Weighted-mean MO in tract anterior thalamic radiation (right)	-	38933
Brain	MRI	AllScalars	Weighted-mean MO in tract cingulate gyrus part of cingulum (left)	-	38933
Brain	MRI	AllScalars	Weighted-mean MO in tract cingulate gyrus part of cingulum (right)	-	38933
Brain	MRI	AllScalars	Weighted-mean MO in tract parahippocampal part of cingulum (left)	-	38933
Brain	MRI	AllScalars	Weighted-mean MO in tract parahippocampal part of cingulum (right)	-	38933
Brain	MRI	AllScalars	Weighted-mean MO in tract corticospinal tract (left)	-	38933
Brain	MRI	AllScalars	Weighted-mean MO in tract corticospinal tract (right)	-	38933
Brain	MRI	AllScalars	Weighted-mean MO in tract forceps major	-	38933
Brain	MRI	AllScalars	Weighted-mean MO in tract forceps minor	-	38933
Brain	MRI	AllScalars	Weighted-mean MO in tract inferior fronto-occipital fasciculus (left)	-	38933
Brain	MRI	AllScalars	Weighted-mean MO in tract inferior fronto-occipital fasciculus (right)	-	38933
Brain	MRI	AllScalars	Weighted-mean MO in tract inferior longitudinal fasciculus (left)	-	38933
Brain	MRI	AllScalars	Weighted-mean MO in tract inferior longitudinal fasciculus (right)	-	38933
Brain	MRI	AllScalars	Weighted-mean MO in tract middle cerebellar peduncle	-	38933
Brain	MRI	AllScalars	Weighted-mean MO in tract medial lemniscus (left)	-	38933
Brain	MRI	AllScalars	Weighted-mean MO in tract medial lemniscus (right)	-	38933
Brain	MRI	AllScalars	Weighted-mean MO in tract posterior thalamic radiation (left)	-	38933
Brain	MRI	AllScalars	Weighted-mean MO in tract posterior thalamic radiation (right)	-	38933
Brain	MRI	AllScalars	Weighted-mean MO in tract superior longitudinal fasciculus (left)	-	38933
Brain	MRI	AllScalars	Weighted-mean MO in tract superior longitudinal fasciculus (right)	-	38933
Brain	MRI	AllScalars	Weighted-mean MO in tract superior thalamic radiation (left)	-	38933
Brain	MRI	AllScalars	Weighted-mean MO in tract superior thalamic radiation (right)	-	38933
Brain	MRI	AllScalars	Weighted-mean MO in tract uncinate fasciculus (left)	-	38933
Brain	MRI	AllScalars	Weighted-mean MO in tract uncinate fasciculus (right)	-	38933
Brain	MRI	AllScalars	Weighted-mean L1 in tract acoustic radiation (left)	-	38933
Brain	MRI	AllScalars	Weighted-mean L1 in tract acoustic radiation (right)	-	38933
Brain	MRI	AllScalars	Weighted-mean L1 in tract anterior thalamic radiation (left)	-	38933
Brain	MRI	AllScalars	Weighted-mean L1 in tract anterior thalamic radiation (right)	-	38933
Brain	MRI	AllScalars	Weighted-mean L1 in tract cingulate gyrus part of cingulum (left)	-	38933
Brain	MRI	AllScalars	Weighted-mean L1 in tract cingulate gyrus part of cingulum (right)	-	38933
Brain	MRI	AllScalars	Weighted-mean L1 in tract parahippocampal part of cingulum (left)	-	38933
Brain	MRI	AllScalars	Weighted-mean L1 in tract parahippocampal part of cingulum (right)	-	38933
Brain	MRI	AllScalars	Weighted-mean L1 in tract corticospinal tract (left)	-	38933
Brain	MRI	AllScalars	Weighted-mean L1 in tract corticospinal tract (right)	-	38933
Brain	MRI	AllScalars	Weighted-mean L1 in tract forceps major	-	38933
Brain	MRI	AllScalars	Weighted-mean L1 in tract forceps minor	-	38933
Brain	MRI	AllScalars	Weighted-mean L1 in tract inferior fronto-occipital fasciculus (left)	-	38933
Brain	MRI	AllScalars	Weighted-mean L1 in tract inferior fronto-occipital fasciculus (right)	-	38933
Brain	MRI	AllScalars	Weighted-mean L1 in tract inferior longitudinal fasciculus (left)	-	38933
Brain	MRI	AllScalars	Weighted-mean L1 in tract inferior longitudinal fasciculus (right)	-	38933
Brain	MRI	AllScalars	Weighted-mean L1 in tract middle cerebellar peduncle	-	38933
Brain	MRI	AllScalars	Weighted-mean L1 in tract medial lemniscus (left)	-	38933
Brain	MRI	AllScalars	Weighted-mean L1 in tract medial lemniscus (right)	-	38933
Brain	MRI	AllScalars	Weighted-mean L1 in tract posterior thalamic radiation (left)	-	38933
Brain	MRI	AllScalars	Weighted-mean L1 in tract posterior thalamic radiation (right)	-	38933
Brain	MRI	AllScalars	Weighted-mean L1 in tract superior longitudinal fasciculus (left)	-	38933
Brain	MRI	AllScalars	Weighted-mean L1 in tract superior longitudinal fasciculus (right)	-	38933
Brain	MRI	AllScalars	Weighted-mean L1 in tract superior thalamic radiation (left)	-	38933
Brain	MRI	AllScalars	Weighted-mean L1 in tract superior thalamic radiation (right)	-	38933
Brain	MRI	AllScalars	Weighted-mean L1 in tract uncinate fasciculus (left)	-	38933
Brain	MRI	AllScalars	Weighted-mean L1 in tract uncinate fasciculus (right)	-	38933
Brain	MRI	AllScalars	Weighted-mean L2 in tract acoustic radiation (left)	-	38933
Brain	MRI	AllScalars	Weighted-mean L2 in tract acoustic radiation (right)	-	38933
Brain	MRI	AllScalars	Weighted-mean L2 in tract anterior thalamic radiation (left)	-	38933
Brain	MRI	AllScalars	Weighted-mean L2 in tract anterior thalamic radiation (right)	-	38933
Brain	MRI	AllScalars	Weighted-mean L2 in tract cingulate gyrus part of cingulum (left)	-	38933
Brain	MRI	AllScalars	Weighted-mean L2 in tract cingulate gyrus part of cingulum (right)	-	38933
Brain	MRI	AllScalars	Weighted-mean L2 in tract parahippocampal part of cingulum (left)	-	38933
Brain	MRI	AllScalars	Weighted-mean L2 in tract parahippocampal part of cingulum (right)	-	38933
Brain	MRI	AllScalars	Weighted-mean L2 in tract corticospinal tract (left)	-	38933
Brain	MRI	AllScalars	Weighted-mean L2 in tract corticospinal tract (right)	-	38933
Brain	MRI	AllScalars	Weighted-mean L2 in tract forceps major	-	38933
Brain	MRI	AllScalars	Weighted-mean L2 in tract forceps minor	-	38933
Brain	MRI	AllScalars	Weighted-mean L2 in tract inferior fronto-occipital fasciculus (left)	-	38933
Brain	MRI	AllScalars	Weighted-mean L2 in tract inferior fronto-occipital fasciculus (right)	-	38933
Brain	MRI	AllScalars	Weighted-mean L2 in tract inferior longitudinal fasciculus (left)	-	38933
Brain	MRI	AllScalars	Weighted-mean L2 in tract inferior longitudinal fasciculus (right)	-	38933
Brain	MRI	AllScalars	Weighted-mean L2 in tract middle cerebellar peduncle	-	38933
Brain	MRI	AllScalars	Weighted-mean L2 in tract medial lemniscus (left)	-	38933
Brain	MRI	AllScalars	Weighted-mean L2 in tract medial lemniscus (right)	-	38933
Brain	MRI	AllScalars	Weighted-mean L2 in tract posterior thalamic radiation (left)	-	38933
Brain	MRI	AllScalars	Weighted-mean L2 in tract posterior thalamic radiation (right)	-	38933
Brain	MRI	AllScalars	Weighted-mean L2 in tract superior longitudinal fasciculus (left)	-	38933
Brain	MRI	AllScalars	Weighted-mean L2 in tract superior longitudinal fasciculus (right)	-	38933
Brain	MRI	AllScalars	Weighted-mean L2 in tract superior thalamic radiation (left)	-	38933
Brain	MRI	AllScalars	Weighted-mean L2 in tract superior thalamic radiation (right)	-	38933
Brain	MRI	AllScalars	Weighted-mean L2 in tract uncinate fasciculus (left)	-	38933
Brain	MRI	AllScalars	Weighted-mean L2 in tract uncinate fasciculus (right)	-	38933
Brain	MRI	AllScalars	Weighted-mean L3 in tract acoustic radiation (left)	-	38933
Brain	MRI	AllScalars	Weighted-mean L3 in tract acoustic radiation (right)	-	38933
Brain	MRI	AllScalars	Weighted-mean L3 in tract anterior thalamic radiation (left)	-	38933
Brain	MRI	AllScalars	Weighted-mean L3 in tract anterior thalamic radiation (right)	-	38933
Brain	MRI	AllScalars	Weighted-mean L3 in tract cingulate gyrus part of cingulum (left)	-	38933
Brain	MRI	AllScalars	Weighted-mean L3 in tract cingulate gyrus part of cingulum (right)	-	38933
Brain	MRI	AllScalars	Weighted-mean L3 in tract parahippocampal part of cingulum (left)	-	38933
Brain	MRI	AllScalars	Weighted-mean L3 in tract parahippocampal part of cingulum (right)	-	38933
Brain	MRI	AllScalars	Weighted-mean L3 in tract corticospinal tract (left)	-	38933
Brain	MRI	AllScalars	Weighted-mean L3 in tract corticospinal tract (right)	-	38933
Brain	MRI	AllScalars	Weighted-mean L3 in tract forceps major	-	38933
Brain	MRI	AllScalars	Weighted-mean L3 in tract forceps minor	-	38933
Brain	MRI	AllScalars	Weighted-mean L3 in tract inferior fronto-occipital fasciculus (left)	-	38933
Brain	MRI	AllScalars	Weighted-mean L3 in tract inferior fronto-occipital fasciculus (right)	-	38933
Brain	MRI	AllScalars	Weighted-mean L3 in tract inferior longitudinal fasciculus (left)	-	38933
Brain	MRI	AllScalars	Weighted-mean L3 in tract inferior longitudinal fasciculus (right)	-	38933
Brain	MRI	AllScalars	Weighted-mean L3 in tract middle cerebellar peduncle	-	38933
Brain	MRI	AllScalars	Weighted-mean L3 in tract medial lemniscus (left)	-	38933
Brain	MRI	AllScalars	Weighted-mean L3 in tract medial lemniscus (right)	-	38933
Brain	MRI	AllScalars	Weighted-mean L3 in tract posterior thalamic radiation (left)	-	38933
Brain	MRI	AllScalars	Weighted-mean L3 in tract posterior thalamic radiation (right)	-	38933
Brain	MRI	AllScalars	Weighted-mean L3 in tract superior longitudinal fasciculus (left)	-	38933
Brain	MRI	AllScalars	Weighted-mean L3 in tract superior longitudinal fasciculus (right)	-	38933
Brain	MRI	AllScalars	Weighted-mean L3 in tract superior thalamic radiation (left)	-	38933
Brain	MRI	AllScalars	Weighted-mean L3 in tract superior thalamic radiation (right)	-	38933
Brain	MRI	AllScalars	Weighted-mean L3 in tract uncinate fasciculus (left)	-	38933
Brain	MRI	AllScalars	Weighted-mean L3 in tract uncinate fasciculus (right)	-	38933
Brain	MRI	AllScalars	Weighted-mean ICVF in tract acoustic radiation (left)	-	38932
Brain	MRI	AllScalars	Weighted-mean ICVF in tract acoustic radiation (right)	-	38932
Brain	MRI	AllScalars	Weighted-mean ICVF in tract anterior thalamic radiation (left)	-	38932
Brain	MRI	AllScalars	Weighted-mean ICVF in tract anterior thalamic radiation (right)	-	38932
Brain	MRI	AllScalars	Weighted-mean ICVF in tract cingulate gyrus part of cingulum (left)	-	38932
Brain	MRI	AllScalars	Weighted-mean ICVF in tract cingulate gyrus part of cingulum (right)	-	38932
Brain	MRI	AllScalars	Weighted-mean ICVF in tract parahippocampal part of cingulum (left)	-	38932
Brain	MRI	AllScalars	Weighted-mean ICVF in tract parahippocampal part of cingulum (right)	-	38932
Brain	MRI	AllScalars	Weighted-mean ICVF in tract corticospinal tract (left)	-	38932
Brain	MRI	AllScalars	Weighted-mean ICVF in tract corticospinal tract (right)	-	38932
Brain	MRI	AllScalars	Weighted-mean ICVF in tract forceps major	-	38932
Brain	MRI	AllScalars	Weighted-mean ICVF in tract forceps minor	-	38932
Brain	MRI	AllScalars	Weighted-mean ICVF in tract inferior fronto-occipital fasciculus (left)	-	38932
Brain	MRI	AllScalars	Weighted-mean ICVF in tract inferior fronto-occipital fasciculus (right)	-	38932
Brain	MRI	AllScalars	Weighted-mean ICVF in tract inferior longitudinal fasciculus (left)	-	38932
Brain	MRI	AllScalars	Weighted-mean ICVF in tract inferior longitudinal fasciculus (right)	-	38932
Brain	MRI	AllScalars	Weighted-mean ICVF in tract middle cerebellar peduncle	-	38932
Brain	MRI	AllScalars	Weighted-mean ICVF in tract medial lemniscus (left)	-	38932
Brain	MRI	AllScalars	Weighted-mean ICVF in tract medial lemniscus (right)	-	38932
Brain	MRI	AllScalars	Weighted-mean ICVF in tract posterior thalamic radiation (left)	-	38932
Brain	MRI	AllScalars	Weighted-mean ICVF in tract posterior thalamic radiation (right)	-	38932
Brain	MRI	AllScalars	Weighted-mean ICVF in tract superior longitudinal fasciculus (left)	-	38932
Brain	MRI	AllScalars	Weighted-mean ICVF in tract superior longitudinal fasciculus (right)	-	38932
Brain	MRI	AllScalars	Weighted-mean ICVF in tract superior thalamic radiation (left)	-	38932
Brain	MRI	AllScalars	Weighted-mean ICVF in tract superior thalamic radiation (right)	-	38932
Brain	MRI	AllScalars	Weighted-mean ICVF in tract uncinate fasciculus (left)	-	38932
Brain	MRI	AllScalars	Weighted-mean ICVF in tract uncinate fasciculus (right)	-	38932
Brain	MRI	AllScalars	Weighted-mean OD in tract acoustic radiation (left)	-	38932
Brain	MRI	AllScalars	Weighted-mean OD in tract acoustic radiation (right)	-	38932
Brain	MRI	AllScalars	Weighted-mean OD in tract anterior thalamic radiation (left)	-	38932
Brain	MRI	AllScalars	Weighted-mean OD in tract anterior thalamic radiation (right)	-	38932
Brain	MRI	AllScalars	Weighted-mean OD in tract cingulate gyrus part of cingulum (left)	-	38932
Brain	MRI	AllScalars	Weighted-mean OD in tract cingulate gyrus part of cingulum (right)	-	38932
Brain	MRI	AllScalars	Weighted-mean OD in tract parahippocampal part of cingulum (left)	-	38932
Brain	MRI	AllScalars	Weighted-mean OD in tract parahippocampal part of cingulum (right)	-	38932
Brain	MRI	AllScalars	Weighted-mean OD in tract corticospinal tract (left)	-	38932
Brain	MRI	AllScalars	Weighted-mean OD in tract corticospinal tract (right)	-	38932
Brain	MRI	AllScalars	Weighted-mean OD in tract forceps major	-	38932
Brain	MRI	AllScalars	Weighted-mean OD in tract forceps minor	-	38932
Brain	MRI	AllScalars	Weighted-mean OD in tract inferior fronto-occipital fasciculus (left)	-	38932
Brain	MRI	AllScalars	Weighted-mean OD in tract inferior fronto-occipital fasciculus (right)	-	38932
Brain	MRI	AllScalars	Weighted-mean OD in tract inferior longitudinal fasciculus (left)	-	38932
Brain	MRI	AllScalars	Weighted-mean OD in tract inferior longitudinal fasciculus (right)	-	38932
Brain	MRI	AllScalars	Weighted-mean OD in tract middle cerebellar peduncle	-	38932
Brain	MRI	AllScalars	Weighted-mean OD in tract medial lemniscus (left)	-	38932
Brain	MRI	AllScalars	Weighted-mean OD in tract medial lemniscus (right)	-	38932
Brain	MRI	AllScalars	Weighted-mean OD in tract posterior thalamic radiation (left)	-	38932
Brain	MRI	AllScalars	Weighted-mean OD in tract posterior thalamic radiation (right)	-	38932
Brain	MRI	AllScalars	Weighted-mean OD in tract superior longitudinal fasciculus (left)	-	38932
Brain	MRI	AllScalars	Weighted-mean OD in tract superior longitudinal fasciculus (right)	-	38932
Brain	MRI	AllScalars	Weighted-mean OD in tract superior thalamic radiation (left)	-	38932
Brain	MRI	AllScalars	Weighted-mean OD in tract superior thalamic radiation (right)	-	38932
Brain	MRI	AllScalars	Weighted-mean OD in tract uncinate fasciculus (left)	-	38932
Brain	MRI	AllScalars	Weighted-mean OD in tract uncinate fasciculus (right)	-	38932
Brain	MRI	AllScalars	Weighted-mean ISOVF in tract acoustic radiation (left)	-	38932
Brain	MRI	AllScalars	Weighted-mean ISOVF in tract acoustic radiation (right)	-	38932
Brain	MRI	AllScalars	Weighted-mean ISOVF in tract anterior thalamic radiation (left)	-	38932
Brain	MRI	AllScalars	Weighted-mean ISOVF in tract anterior thalamic radiation (right)	-	38932
Brain	MRI	AllScalars	Weighted-mean ISOVF in tract cingulate gyrus part of cingulum (left)	-	38932
Brain	MRI	AllScalars	Weighted-mean ISOVF in tract cingulate gyrus part of cingulum (right)	-	38932
Brain	MRI	AllScalars	Weighted-mean ISOVF in tract parahippocampal part of cingulum (left)	-	38932
Brain	MRI	AllScalars	Weighted-mean ISOVF in tract parahippocampal part of cingulum (right)	-	38932
Brain	MRI	AllScalars	Weighted-mean ISOVF in tract corticospinal tract (left)	-	38932
Brain	MRI	AllScalars	Weighted-mean ISOVF in tract corticospinal tract (right)	-	38932
Brain	MRI	AllScalars	Weighted-mean ISOVF in tract forceps major	-	38932
Brain	MRI	AllScalars	Weighted-mean ISOVF in tract forceps minor	-	38932
Brain	MRI	AllScalars	Weighted-mean ISOVF in tract inferior fronto-occipital fasciculus (left)	-	38932
Brain	MRI	AllScalars	Weighted-mean ISOVF in tract inferior fronto-occipital fasciculus (right)	-	38932
Brain	MRI	AllScalars	Weighted-mean ISOVF in tract inferior longitudinal fasciculus (left)	-	38932
Brain	MRI	AllScalars	Weighted-mean ISOVF in tract inferior longitudinal fasciculus (right)	-	38932
Brain	MRI	AllScalars	Weighted-mean ISOVF in tract middle cerebellar peduncle	-	38932
Brain	MRI	AllScalars	Weighted-mean ISOVF in tract medial lemniscus (left)	-	38932
Brain	MRI	AllScalars	Weighted-mean ISOVF in tract medial lemniscus (right)	-	38932
Brain	MRI	AllScalars	Weighted-mean ISOVF in tract posterior thalamic radiation (left)	-	38932
Brain	MRI	AllScalars	Weighted-mean ISOVF in tract posterior thalamic radiation (right)	-	38932
Brain	MRI	AllScalars	Weighted-mean ISOVF in tract superior longitudinal fasciculus (left)	-	38932
Brain	MRI	AllScalars	Weighted-mean ISOVF in tract superior longitudinal fasciculus (right)	-	38932
Brain	MRI	AllScalars	Weighted-mean ISOVF in tract superior thalamic radiation (left)	-	38932
Brain	MRI	AllScalars	Weighted-mean ISOVF in tract superior thalamic radiation (right)	-	38932
Brain	MRI	AllScalars	Weighted-mean ISOVF in tract uncinate fasciculus (left)	-	38932
Brain	MRI	AllScalars	Weighted-mean ISOVF in tract uncinate fasciculus (right)	-	38932
Brain	Cognitive	ReactionTime	Mean time to correctly identify matches	-	565600
Brain	Cognitive	ReactionTime	Mean time to press snap-button	-	561903
Brain	Cognitive	ReactionTime	Cards are matching	-	565600
Brain	Cognitive	ReactionTime	Cards are matching	1	565600
Brain	Cognitive	ReactionTime	Cards are matching	2	565600
Brain	Cognitive	ReactionTime	Cards are matching	3	565600
Brain	Cognitive	ReactionTime	Cards are matching	4	565600
Brain	Cognitive	ReactionTime	Cards are matching	5	565600
Brain	Cognitive	ReactionTime	Cards are matching	6	565600
Brain	Cognitive	ReactionTime	Cards are matching	7	565600
Brain	Cognitive	ReactionTime	Cards are matching	8	565600
Brain	Cognitive	ReactionTime	Cards are matching	9	565600
Brain	Cognitive	ReactionTime	Cards are matching	10	565600
Brain	Cognitive	ReactionTime	Cards are matching	11	565600
Brain	Cognitive	MatrixPatternCompletion	Unnamed: 0	-	36089
Brain	Cognitive	MatrixPatternCompletion	Number of puzzles correctly solved	-	36089
Brain	Cognitive	MatrixPatternCompletion	Number of puzzles viewed	-	36089
Brain	Cognitive	MatrixPatternCompletion	Mean time to solve puzzles	-	36084
Brain	Cognitive	TowerRearranging	Number of puzzles attempted	-	36520
Brain	Cognitive	TowerRearranging	Number of puzzles correct	-	35781
Brain	Cognitive	SymbolDigitSubstitution	Number of symbol digit matches attempted	-	36069
Brain	Cognitive	SymbolDigitSubstitution	Number of symbol digit matches made correctly	-	36069
Brain	Cognitive	PairedAssociativeLearning	Number of word pairs correctly associated	-	36520
Brain	Cognitive	PairedAssociativeLearning	Word associated with "huge"	Prefer not to answer	36520
Brain	Cognitive	PairedAssociativeLearning	Word associated with "huge"	car	36520
Brain	Cognitive	PairedAssociativeLearning	Word associated with "huge"	plant	36520
Brain	Cognitive	PairedAssociativeLearning	Word associated with "huge"	house	36520
Brain	Cognitive	PairedAssociativeLearning	Word associated with "huge"	trousers	36520
Brain	Cognitive	PairedAssociativeLearning	Word associated with "happy"	Prefer not to answer	36520
Brain	Cognitive	PairedAssociativeLearning	Word associated with "happy"	dog	36520
Brain	Cognitive	PairedAssociativeLearning	Word associated with "happy"	elephant	36520
Brain	Cognitive	PairedAssociativeLearning	Word associated with "happy"	cat	36520
Brain	Cognitive	PairedAssociativeLearning	Word associated with "happy"	clown	36520
Brain	Cognitive	PairedAssociativeLearning	Word associated with "tattered"	Prefer not to answer	36520
Brain	Cognitive	PairedAssociativeLearning	Word associated with "tattered"	dress	36520
Brain	Cognitive	PairedAssociativeLearning	Word associated with "tattered"	house	36520
Brain	Cognitive	PairedAssociativeLearning	Word associated with "tattered"	plant	36520
Brain	Cognitive	PairedAssociativeLearning	Word associated with "tattered"	curtains	36520
Brain	Cognitive	PairedAssociativeLearning	Word associated with "old"	Prefer not to answer	36520
Brain	Cognitive	PairedAssociativeLearning	Word associated with "old"	car	36520
Brain	Cognitive	PairedAssociativeLearning	Word associated with "old"	cat	36520
Brain	Cognitive	PairedAssociativeLearning	Word associated with "old"	house	36520
Brain	Cognitive	PairedAssociativeLearning	Word associated with "old"	elephant	36520
Brain	Cognitive	PairedAssociativeLearning	Word associated with "long"	Prefer not to answer	36520
Brain	Cognitive	PairedAssociativeLearning	Word associated with "long"	dress	36520
Brain	Cognitive	PairedAssociativeLearning	Word associated with "long"	curtains	36520
Brain	Cognitive	PairedAssociativeLearning	Word associated with "long"	car	36520
Brain	Cognitive	PairedAssociativeLearning	Word associated with "long"	trousers	36520
Brain	Cognitive	PairedAssociativeLearning	Word associated with "sulking"	Prefer not to answer	36520
Brain	Cognitive	PairedAssociativeLearning	Word associated with "sulking"	dog	36520
Brain	Cognitive	PairedAssociativeLearning	Word associated with "sulking"	elephant	36520
Brain	Cognitive	PairedAssociativeLearning	Word associated with "sulking"	clown	36520
Brain	Cognitive	PairedAssociativeLearning	Word associated with "sulking"	cat	36520
Brain	Cognitive	PairedAssociativeLearning	Word associated with "pretty"	Prefer not to answer	36520
Brain	Cognitive	PairedAssociativeLearning	Word associated with "pretty"	cat	36520
Brain	Cognitive	PairedAssociativeLearning	Word associated with "pretty"	dress	36520
Brain	Cognitive	PairedAssociativeLearning	Word associated with "pretty"	dish	36520
Brain	Cognitive	PairedAssociativeLearning	Word associated with "pretty"	plant	36520
Brain	Cognitive	PairedAssociativeLearning	Word associated with "tiny"	Prefer not to answer	36520
Brain	Cognitive	PairedAssociativeLearning	Word associated with "tiny"	dress	36520
Brain	Cognitive	PairedAssociativeLearning	Word associated with "tiny"	house	36520
Brain	Cognitive	PairedAssociativeLearning	Word associated with "tiny"	dog	36520
Brain	Cognitive	PairedAssociativeLearning	Word associated with "tiny"	cat	36520
Brain	Cognitive	PairedAssociativeLearning	Word associated with "new"	Prefer not to answer	36520
Brain	Cognitive	PairedAssociativeLearning	Word associated with "new"	plant	36520
Brain	Cognitive	PairedAssociativeLearning	Word associated with "new"	curtains	36520
Brain	Cognitive	PairedAssociativeLearning	Word associated with "new"	house	36520
Brain	Cognitive	PairedAssociativeLearning	Word associated with "new"	dress	36520
Brain	Cognitive	ProspectiveMemory	Test completion status	-	240918
Brain	Cognitive	ProspectiveMemory	Time to answer	-	240918
Brain	Cognitive	ProspectiveMemory	Number of attempts	-	240917
Brain	Cognitive	ProspectiveMemory	Final attempt correct	-	240918
Brain	Cognitive	ProspectiveMemory	Prospective memory result	-	240918
Brain	Cognitive	ProspectiveMemory	PM: initial answer	Participant skipped/abandonded	240918
Brain	Cognitive	ProspectiveMemory	PM: initial answer	Blue square	240918
Brain	Cognitive	ProspectiveMemory	PM: initial answer	Pink star	240918
Brain	Cognitive	ProspectiveMemory	PM: initial answer	Grey cross	240918
Brain	Cognitive	ProspectiveMemory	PM: initial answer	Orange circle	240918
Brain	Cognitive	ProspectiveMemory	PM: final answer	Participant skipped/abandonded	240918
Brain	Cognitive	ProspectiveMemory	PM: final answer	Pink star	240918
Brain	Cognitive	ProspectiveMemory	PM: final answer	Grey cross	240918
Brain	Cognitive	ProspectiveMemory	PM: final answer	Orange circle	240918
Brain	Cognitive	NumericMemory	Maximum digits remembered correctly	-	87178
Brain	Cognitive	NumericMemory	Number of rounds of numeric memory test performed	-	88786
Brain	Cognitive	NumericMemory	Time to complete test	-	89199
Brain	Cognitive	FluidIntelligence	Attempted fluid intelligence (FI) test	-	237298
Brain	Cognitive	FluidIntelligence	Fluid intelligence score	-	233652
Brain	Cognitive	FluidIntelligence	Number of fluid intelligence questions attempted within time limit	-	233652
Brain	Cognitive	FluidIntelligence	FI1 : numeric addition test	Prefer not to answer	233652
Brain	Cognitive	FluidIntelligence	FI1 : numeric addition test	Do not know	233652
Brain	Cognitive	FluidIntelligence	FI1 : numeric addition test	13	233652
Brain	Cognitive	FluidIntelligence	FI1 : numeric addition test	14	233652
Brain	Cognitive	FluidIntelligence	FI1 : numeric addition test	15	233652
Brain	Cognitive	FluidIntelligence	FI1 : numeric addition test	16	233652
Brain	Cognitive	FluidIntelligence	FI1 : numeric addition test	17	233652
Brain	Cognitive	FluidIntelligence	FI2 : identify largest number	Prefer not to answer	233253
Brain	Cognitive	FluidIntelligence	FI2 : identify largest number	Do not know	233253
Brain	Cognitive	FluidIntelligence	FI2 : identify largest number	253	233253
Brain	Cognitive	FluidIntelligence	FI2 : identify largest number	308	233253
Brain	Cognitive	FluidIntelligence	FI2 : identify largest number	642	233153
Brain	Cognitive	FluidIntelligence	FI2 : identify largest number	714	233153
Brain	Cognitive	FluidIntelligence	FI2 : identify largest number	987	233153
Brain	Cognitive	FluidIntelligence	FI3 : word interpolation	Prefer not to answer	233009
Brain	Cognitive	FluidIntelligence	FI3 : word interpolation	Do not know	233009
Brain	Cognitive	FluidIntelligence	FI3 : word interpolation	Grow	233009
Brain	Cognitive	FluidIntelligence	FI3 : word interpolation	Develop	233009
Brain	Cognitive	FluidIntelligence	FI3 : word interpolation	Improve	233009
Brain	Cognitive	FluidIntelligence	FI3 : word interpolation	Adult	233009
Brain	Cognitive	FluidIntelligence	FI3 : word interpolation	Old	233009
Brain	Cognitive	FluidIntelligence	FI4 : positional arithmetic	Prefer not to answer	232591
Brain	Cognitive	FluidIntelligence	FI4 : positional arithmetic	Do not know	232591
Brain	Cognitive	FluidIntelligence	FI4 : positional arithmetic	5	232591
Brain	Cognitive	FluidIntelligence	FI4 : positional arithmetic	6	232591
Brain	Cognitive	FluidIntelligence	FI4 : positional arithmetic	7	232591
Brain	Cognitive	FluidIntelligence	FI4 : positional arithmetic	8	232591
Brain	Cognitive	FluidIntelligence	FI5 : family relationship calculation	Prefer not to answer	227004
Brain	Cognitive	FluidIntelligence	FI5 : family relationship calculation	Do not know	227004
Brain	Cognitive	FluidIntelligence	FI5 : family relationship calculation	Aunt	227004
Brain	Cognitive	FluidIntelligence	FI5 : family relationship calculation	Sister	227004
Brain	Cognitive	FluidIntelligence	FI5 : family relationship calculation	Niece	227004
Brain	Cognitive	FluidIntelligence	FI5 : family relationship calculation	Cousin	227004
Brain	Cognitive	FluidIntelligence	FI5 : family relationship calculation	No relation	227004
Brain	Cognitive	TrailMaking	Duration to complete numeric path (trail #1)	-	36520
Brain	Cognitive	TrailMaking	Total errors traversing numeric path (trail #1)	-	36520
Brain	Cognitive	TrailMaking	Duration to complete alphanumeric path (trail #2)	-	36520
Brain	Cognitive	TrailMaking	Total errors traversing alphanumeric path (trail #2)	-	36520
Brain	Cognitive	PairsMatching	Number of columns displayed in round	First round	567279
Brain	Cognitive	PairsMatching	Number of columns displayed in round	Second round	567279
Brain	Cognitive	PairsMatching	Number of correct matches in round	First round	567279
Brain	Cognitive	PairsMatching	Number of correct matches in round	Second round	567279
Brain	Cognitive	PairsMatching	Number of incorrect matches in round	First round	567279
Brain	Cognitive	PairsMatching	Number of incorrect matches in round	Second round	567279
Brain	Cognitive	PairsMatching	Number of rows displayed in round	First round	567279
Brain	Cognitive	PairsMatching	Number of rows displayed in round	Second round	567279
Brain	Cognitive	PairsMatching	Time to complete round	First round	567279
Brain	Cognitive	PairsMatching	Time to complete round	Second round	567279
Brain	Cognitive	AllScalars	Mean time to correctly identify matches	-	34391
Brain	Cognitive	AllScalars	Mean time to press snap-button	-	34391
Brain	Cognitive	AllScalars	Cards are matching	-	34391
Brain	Cognitive	AllScalars	Cards are matching	1	34391
Brain	Cognitive	AllScalars	Cards are matching	2	34391
Brain	Cognitive	AllScalars	Cards are matching	3	34391
Brain	Cognitive	AllScalars	Cards are matching	4	34391
Brain	Cognitive	AllScalars	Cards are matching	5	34391
Brain	Cognitive	AllScalars	Cards are matching	6	34391
Brain	Cognitive	AllScalars	Cards are matching	7	34391
Brain	Cognitive	AllScalars	Cards are matching	8	34391
Brain	Cognitive	AllScalars	Cards are matching	9	34391
Brain	Cognitive	AllScalars	Cards are matching	10	34391
Brain	Cognitive	AllScalars	Cards are matching	11	34391
Brain	Cognitive	AllScalars	Number of puzzles correctly solved	-	34391
Brain	Cognitive	AllScalars	Number of puzzles viewed	-	34391
Brain	Cognitive	AllScalars	Mean time to solve puzzles	-	34391
Brain	Cognitive	AllScalars	Number of puzzles attempted	-	34391
Brain	Cognitive	AllScalars	Number of puzzles correct	-	34391
Brain	Cognitive	AllScalars	Number of symbol digit matches attempted	-	34391
Brain	Cognitive	AllScalars	Number of symbol digit matches made correctly	-	34391
Brain	Cognitive	AllScalars	Number of word pairs correctly associated	-	34391
Brain	Cognitive	AllScalars	Word associated with "huge"	Prefer not to answer	34391
Brain	Cognitive	AllScalars	Word associated with "huge"	car	34391
Brain	Cognitive	AllScalars	Word associated with "huge"	plant	34391
Brain	Cognitive	AllScalars	Word associated with "huge"	house	34391
Brain	Cognitive	AllScalars	Word associated with "huge"	trousers	34391
Brain	Cognitive	AllScalars	Word associated with "happy"	Prefer not to answer	34391
Brain	Cognitive	AllScalars	Word associated with "happy"	dog	34391
Brain	Cognitive	AllScalars	Word associated with "happy"	elephant	34391
Brain	Cognitive	AllScalars	Word associated with "happy"	cat	34391
Brain	Cognitive	AllScalars	Word associated with "happy"	clown	34391
Brain	Cognitive	AllScalars	Word associated with "tattered"	Prefer not to answer	34391
Brain	Cognitive	AllScalars	Word associated with "tattered"	dress	34391
Brain	Cognitive	AllScalars	Word associated with "tattered"	house	34391
Brain	Cognitive	AllScalars	Word associated with "tattered"	plant	34391
Brain	Cognitive	AllScalars	Word associated with "tattered"	curtains	34391
Brain	Cognitive	AllScalars	Word associated with "old"	Prefer not to answer	34391
Brain	Cognitive	AllScalars	Word associated with "old"	car	34391
Brain	Cognitive	AllScalars	Word associated with "old"	cat	34391
Brain	Cognitive	AllScalars	Word associated with "old"	house	34391
Brain	Cognitive	AllScalars	Word associated with "old"	elephant	34391
Brain	Cognitive	AllScalars	Word associated with "long"	Prefer not to answer	34391
Brain	Cognitive	AllScalars	Word associated with "long"	dress	34391
Brain	Cognitive	AllScalars	Word associated with "long"	curtains	34391
Brain	Cognitive	AllScalars	Word associated with "long"	car	34391
Brain	Cognitive	AllScalars	Word associated with "long"	trousers	34391
Brain	Cognitive	AllScalars	Word associated with "sulking"	Prefer not to answer	34391
Brain	Cognitive	AllScalars	Word associated with "sulking"	dog	34391
Brain	Cognitive	AllScalars	Word associated with "sulking"	elephant	34391
Brain	Cognitive	AllScalars	Word associated with "sulking"	clown	34391
Brain	Cognitive	AllScalars	Word associated with "sulking"	cat	34391
Brain	Cognitive	AllScalars	Word associated with "pretty"	Prefer not to answer	34391
Brain	Cognitive	AllScalars	Word associated with "pretty"	cat	34391
Brain	Cognitive	AllScalars	Word associated with "pretty"	dress	34391
Brain	Cognitive	AllScalars	Word associated with "pretty"	dish	34391
Brain	Cognitive	AllScalars	Word associated with "pretty"	plant	34391
Brain	Cognitive	AllScalars	Word associated with "tiny"	Prefer not to answer	34391
Brain	Cognitive	AllScalars	Word associated with "tiny"	dress	34391
Brain	Cognitive	AllScalars	Word associated with "tiny"	house	34391
Brain	Cognitive	AllScalars	Word associated with "tiny"	dog	34391
Brain	Cognitive	AllScalars	Word associated with "tiny"	cat	34391
Brain	Cognitive	AllScalars	Word associated with "new"	Prefer not to answer	34391
Brain	Cognitive	AllScalars	Word associated with "new"	plant	34391
Brain	Cognitive	AllScalars	Word associated with "new"	curtains	34391
Brain	Cognitive	AllScalars	Word associated with "new"	house	34391
Brain	Cognitive	AllScalars	Word associated with "new"	dress	34391
Brain	Cognitive	AllScalars	Test completion status	-	34391
Brain	Cognitive	AllScalars	Time to answer	-	34391
Brain	Cognitive	AllScalars	Number of attempts	-	34391
Brain	Cognitive	AllScalars	Final attempt correct	-	34391
Brain	Cognitive	AllScalars	Prospective memory result	-	34391
Brain	Cognitive	AllScalars	PM: initial answer	Participant skipped/abandonded	34391
Brain	Cognitive	AllScalars	PM: initial answer	Blue square	34391
Brain	Cognitive	AllScalars	PM: initial answer	Pink star	34391
Brain	Cognitive	AllScalars	PM: initial answer	Grey cross	34391
Brain	Cognitive	AllScalars	PM: initial answer	Orange circle	34391
Brain	Cognitive	AllScalars	PM: final answer	Participant skipped/abandonded	34391
Brain	Cognitive	AllScalars	PM: final answer	Pink star	34391
Brain	Cognitive	AllScalars	PM: final answer	Grey cross	34391
Brain	Cognitive	AllScalars	PM: final answer	Orange circle	34391
Brain	Cognitive	AllScalars	Maximum digits remembered correctly	-	34391
Brain	Cognitive	AllScalars	Number of rounds of numeric memory test performed	-	34391
Brain	Cognitive	AllScalars	Time to complete test	-	34391
Brain	Cognitive	AllScalars	Attempted fluid intelligence (FI) test	-	34391
Brain	Cognitive	AllScalars	Fluid intelligence score	-	34391
Brain	Cognitive	AllScalars	Number of fluid intelligence questions attempted within time limit	-	34391
Brain	Cognitive	AllScalars	FI1 : numeric addition test	Prefer not to answer	34391
Brain	Cognitive	AllScalars	FI1 : numeric addition test	Do not know	34391
Brain	Cognitive	AllScalars	FI1 : numeric addition test	13	34391
Brain	Cognitive	AllScalars	FI1 : numeric addition test	14	34391
Brain	Cognitive	AllScalars	FI1 : numeric addition test	15	34391
Brain	Cognitive	AllScalars	FI1 : numeric addition test	16	34391
Brain	Cognitive	AllScalars	FI1 : numeric addition test	17	34391
Brain	Cognitive	AllScalars	FI2 : identify largest number	Prefer not to answer	34391
Brain	Cognitive	AllScalars	FI2 : identify largest number	Do not know	34391
Brain	Cognitive	AllScalars	FI2 : identify largest number	253	34391
Brain	Cognitive	AllScalars	FI2 : identify largest number	308	34391
Brain	Cognitive	AllScalars	FI2 : identify largest number	642	34391
Brain	Cognitive	AllScalars	FI2 : identify largest number	714	34391
Brain	Cognitive	AllScalars	FI2 : identify largest number	987	34391
Brain	Cognitive	AllScalars	FI3 : word interpolation	Prefer not to answer	34391
Brain	Cognitive	AllScalars	FI3 : word interpolation	Do not know	34391
Brain	Cognitive	AllScalars	FI3 : word interpolation	Grow	34391
Brain	Cognitive	AllScalars	FI3 : word interpolation	Develop	34391
Brain	Cognitive	AllScalars	FI3 : word interpolation	Improve	34391
Brain	Cognitive	AllScalars	FI3 : word interpolation	Adult	34391
Brain	Cognitive	AllScalars	FI3 : word interpolation	Old	34391
Brain	Cognitive	AllScalars	FI4 : positional arithmetic	Prefer not to answer	34391
Brain	Cognitive	AllScalars	FI4 : positional arithmetic	Do not know	34391
Brain	Cognitive	AllScalars	FI4 : positional arithmetic	5	34391
Brain	Cognitive	AllScalars	FI4 : positional arithmetic	6	34391
Brain	Cognitive	AllScalars	FI4 : positional arithmetic	7	34391
Brain	Cognitive	AllScalars	FI4 : positional arithmetic	8	34391
Brain	Cognitive	AllScalars	FI5 : family relationship calculation	Prefer not to answer	34391
Brain	Cognitive	AllScalars	FI5 : family relationship calculation	Do not know	34391
Brain	Cognitive	AllScalars	FI5 : family relationship calculation	Aunt	34391
Brain	Cognitive	AllScalars	FI5 : family relationship calculation	Sister	34391
Brain	Cognitive	AllScalars	FI5 : family relationship calculation	Niece	34391
Brain	Cognitive	AllScalars	FI5 : family relationship calculation	Cousin	34391
Brain	Cognitive	AllScalars	FI5 : family relationship calculation	No relation	34391
Brain	Cognitive	AllScalars	Duration to complete numeric path (trail #1)	-	34391
Brain	Cognitive	AllScalars	Total errors traversing numeric path (trail #1)	-	34391
Brain	Cognitive	AllScalars	Duration to complete alphanumeric path (trail #2)	-	34391
Brain	Cognitive	AllScalars	Total errors traversing alphanumeric path (trail #2)	-	34391
Brain	Cognitive	AllScalars	Number of columns displayed in round	First round	34391
Brain	Cognitive	AllScalars	Number of columns displayed in round	Second round	34391
Brain	Cognitive	AllScalars	Number of correct matches in round	First round	34391
Brain	Cognitive	AllScalars	Number of correct matches in round	Second round	34391
Brain	Cognitive	AllScalars	Number of incorrect matches in round	First round	34391
Brain	Cognitive	AllScalars	Number of incorrect matches in round	Second round	34391
Brain	Cognitive	AllScalars	Number of rows displayed in round	First round	34391
Brain	Cognitive	AllScalars	Number of rows displayed in round	Second round	34391
Brain	Cognitive	AllScalars	Time to complete round	First round	34391
Brain	Cognitive	AllScalars	Time to complete round	Second round	34391
Brain	All	Scalars	Volume of thalamus (left)	-	41182
Brain	All	Scalars	Volume of thalamus (right)	-	41182
Brain	All	Scalars	Volume of caudate (left)	-	41182
Brain	All	Scalars	Volume of caudate (right)	-	41182
Brain	All	Scalars	Volume of putamen (left)	-	41182
Brain	All	Scalars	Volume of putamen (right)	-	41182
Brain	All	Scalars	Volume of pallidum (left)	-	41182
Brain	All	Scalars	Volume of pallidum (right)	-	41182
Brain	All	Scalars	Volume of hippocampus (left)	-	41182
Brain	All	Scalars	Volume of hippocampus (right)	-	41182
Brain	All	Scalars	Volume of amygdala (left)	-	41182
Brain	All	Scalars	Volume of amygdala (right)	-	41182
Brain	All	Scalars	Volume of accumbens (left)	-	41182
Brain	All	Scalars	Volume of accumbens (right)	-	41182
Brain	All	Scalars	Volume of grey matter in Frontal Pole (left)	-	41194
Brain	All	Scalars	Volume of grey matter in Frontal Pole (right)	-	41194
Brain	All	Scalars	Volume of grey matter in Insular Cortex (left)	-	41194
Brain	All	Scalars	Volume of grey matter in Insular Cortex (right)	-	41194
Brain	All	Scalars	Volume of grey matter in Superior Frontal Gyrus (left)	-	41194
Brain	All	Scalars	Volume of grey matter in Superior Frontal Gyrus (right)	-	41194
Brain	All	Scalars	Volume of grey matter in Middle Frontal Gyrus (left)	-	41194
Brain	All	Scalars	Volume of grey matter in Middle Frontal Gyrus (right)	-	41194
Brain	All	Scalars	Volume of grey matter in Inferior Frontal Gyrus, pars triangularis (left)	-	41194
Brain	All	Scalars	Volume of grey matter in Inferior Frontal Gyrus, pars triangularis (right)	-	41194
Brain	All	Scalars	Volume of grey matter in Inferior Frontal Gyrus, pars opercularis (left)	-	41194
Brain	All	Scalars	Volume of grey matter in Inferior Frontal Gyrus, pars opercularis (right)	-	41194
Brain	All	Scalars	Volume of grey matter in Precentral Gyrus (left)	-	41194
Brain	All	Scalars	Volume of grey matter in Precentral Gyrus (right)	-	41194
Brain	All	Scalars	Volume of grey matter in Temporal Pole (left)	-	41194
Brain	All	Scalars	Volume of grey matter in Temporal Pole (right)	-	41194
Brain	All	Scalars	Volume of grey matter in Superior Temporal Gyrus, anterior division (left)	-	41194
Brain	All	Scalars	Volume of grey matter in Superior Temporal Gyrus, anterior division (right)	-	41194
Brain	All	Scalars	Volume of grey matter in Superior Temporal Gyrus, posterior division (left)	-	41194
Brain	All	Scalars	Volume of grey matter in Superior Temporal Gyrus, posterior division (right)	-	41194
Brain	All	Scalars	Volume of grey matter in Middle Temporal Gyrus, anterior division (left)	-	41194
Brain	All	Scalars	Volume of grey matter in Middle Temporal Gyrus, anterior division (right)	-	41194
Brain	All	Scalars	Volume of grey matter in Middle Temporal Gyrus, posterior division (left)	-	41194
Brain	All	Scalars	Volume of grey matter in Middle Temporal Gyrus, posterior division (right)	-	41194
Brain	All	Scalars	Volume of grey matter in Middle Temporal Gyrus, temporooccipital part (left)	-	41194
Brain	All	Scalars	Volume of grey matter in Middle Temporal Gyrus, temporooccipital part (right)	-	41194
Brain	All	Scalars	Volume of grey matter in Inferior Temporal Gyrus, anterior division (left)	-	41194
Brain	All	Scalars	Volume of grey matter in Inferior Temporal Gyrus, anterior division (right)	-	41194
Brain	All	Scalars	Volume of grey matter in Inferior Temporal Gyrus, posterior division (left)	-	41194
Brain	All	Scalars	Volume of grey matter in Inferior Temporal Gyrus, posterior division (right)	-	41194
Brain	All	Scalars	Volume of grey matter in Inferior Temporal Gyrus, temporooccipital part (left)	-	41194
Brain	All	Scalars	Volume of grey matter in Inferior Temporal Gyrus, temporooccipital part (right)	-	41194
Brain	All	Scalars	Volume of grey matter in Postcentral Gyrus (left)	-	41194
Brain	All	Scalars	Volume of grey matter in Postcentral Gyrus (right)	-	41194
Brain	All	Scalars	Volume of grey matter in Superior Parietal Lobule (left)	-	41194
Brain	All	Scalars	Volume of grey matter in Superior Parietal Lobule (right)	-	41194
Brain	All	Scalars	Volume of grey matter in Supramarginal Gyrus, anterior division (left)	-	41194
Brain	All	Scalars	Volume of grey matter in Supramarginal Gyrus, anterior division (right)	-	41194
Brain	All	Scalars	Volume of grey matter in Supramarginal Gyrus, posterior division (left)	-	41194
Brain	All	Scalars	Volume of grey matter in Supramarginal Gyrus, posterior division (right)	-	41194
Brain	All	Scalars	Volume of grey matter in Angular Gyrus (left)	-	41194
Brain	All	Scalars	Volume of grey matter in Angular Gyrus (right)	-	41194
Brain	All	Scalars	Volume of grey matter in Lateral Occipital Cortex, superior division (left)	-	41194
Brain	All	Scalars	Volume of grey matter in Lateral Occipital Cortex, superior division (right)	-	41194
Brain	All	Scalars	Volume of grey matter in Lateral Occipital Cortex, inferior division (left)	-	41194
Brain	All	Scalars	Volume of grey matter in Lateral Occipital Cortex, inferior division (right)	-	41194
Brain	All	Scalars	Volume of grey matter in Intracalcarine Cortex (left)	-	41194
Brain	All	Scalars	Volume of grey matter in Intracalcarine Cortex (right)	-	41194
Brain	All	Scalars	Volume of grey matter in Frontal Medial Cortex (left)	-	41194
Brain	All	Scalars	Volume of grey matter in Frontal Medial Cortex (right)	-	41194
Brain	All	Scalars	Volume of grey matter in Juxtapositional Lobule Cortex (formerly Supplementary Motor Cortex) (left)	-	41194
Brain	All	Scalars	Volume of grey matter in Juxtapositional Lobule Cortex (formerly Supplementary Motor Cortex) (right)	-	41194
Brain	All	Scalars	Volume of grey matter in Subcallosal Cortex (left)	-	41194
Brain	All	Scalars	Volume of grey matter in Subcallosal Cortex (right)	-	41194
Brain	All	Scalars	Volume of grey matter in Paracingulate Gyrus (left)	-	41194
Brain	All	Scalars	Volume of grey matter in Paracingulate Gyrus (right)	-	41194
Brain	All	Scalars	Volume of grey matter in Cingulate Gyrus, anterior division (left)	-	41194
Brain	All	Scalars	Volume of grey matter in Cingulate Gyrus, anterior division (right)	-	41194
Brain	All	Scalars	Volume of grey matter in Cingulate Gyrus, posterior division (left)	-	41194
Brain	All	Scalars	Volume of grey matter in Cingulate Gyrus, posterior division (right)	-	41194
Brain	All	Scalars	Volume of grey matter in Precuneous Cortex (left)	-	41194
Brain	All	Scalars	Volume of grey matter in Precuneous Cortex (right)	-	41194
Brain	All	Scalars	Volume of grey matter in Cuneal Cortex (left)	-	41194
Brain	All	Scalars	Volume of grey matter in Cuneal Cortex (right)	-	41194
Brain	All	Scalars	Volume of grey matter in Frontal Orbital Cortex (left)	-	41194
Brain	All	Scalars	Volume of grey matter in Frontal Orbital Cortex (right)	-	41194
Brain	All	Scalars	Volume of grey matter in Parahippocampal Gyrus, anterior division (left)	-	41194
Brain	All	Scalars	Volume of grey matter in Parahippocampal Gyrus, anterior division (right)	-	41194
Brain	All	Scalars	Volume of grey matter in Parahippocampal Gyrus, posterior division (left)	-	41194
Brain	All	Scalars	Volume of grey matter in Parahippocampal Gyrus, posterior division (right)	-	41194
Brain	All	Scalars	Volume of grey matter in Lingual Gyrus (left)	-	41194
Brain	All	Scalars	Volume of grey matter in Lingual Gyrus (right)	-	41194
Brain	All	Scalars	Volume of grey matter in Temporal Fusiform Cortex, anterior division (left)	-	41194
Brain	All	Scalars	Volume of grey matter in Temporal Fusiform Cortex, anterior division (right)	-	41194
Brain	All	Scalars	Volume of grey matter in Temporal Fusiform Cortex, posterior division (left)	-	41194
Brain	All	Scalars	Volume of grey matter in Temporal Fusiform Cortex, posterior division (right)	-	41194
Brain	All	Scalars	Volume of grey matter in Temporal Occipital Fusiform Cortex (left)	-	41194
Brain	All	Scalars	Volume of grey matter in Temporal Occipital Fusiform Cortex (right)	-	41194
Brain	All	Scalars	Volume of grey matter in Occipital Fusiform Gyrus (left)	-	41194
Brain	All	Scalars	Volume of grey matter in Occipital Fusiform Gyrus (right)	-	41194
Brain	All	Scalars	Volume of grey matter in Frontal Operculum Cortex (left)	-	41194
Brain	All	Scalars	Volume of grey matter in Frontal Operculum Cortex (right)	-	41194
Brain	All	Scalars	Volume of grey matter in Central Opercular Cortex (left)	-	41194
Brain	All	Scalars	Volume of grey matter in Central Opercular Cortex (right)	-	41194
Brain	All	Scalars	Volume of grey matter in Parietal Operculum Cortex (left)	-	41194
Brain	All	Scalars	Volume of grey matter in Parietal Operculum Cortex (right)	-	41194
Brain	All	Scalars	Volume of grey matter in Planum Polare (left)	-	41194
Brain	All	Scalars	Volume of grey matter in Planum Polare (right)	-	41194
Brain	All	Scalars	Volume of grey matter in Heschl's Gyrus (includes H1 and H2) (left)	-	41194
Brain	All	Scalars	Volume of grey matter in Heschl's Gyrus (includes H1 and H2) (right)	-	41194
Brain	All	Scalars	Volume of grey matter in Planum Temporale (left)	-	41194
Brain	All	Scalars	Volume of grey matter in Planum Temporale (right)	-	41194
Brain	All	Scalars	Volume of grey matter in Supracalcarine Cortex (left)	-	41194
Brain	All	Scalars	Volume of grey matter in Supracalcarine Cortex (right)	-	41194
Brain	All	Scalars	Volume of grey matter in Occipital Pole (left)	-	41194
Brain	All	Scalars	Volume of grey matter in Occipital Pole (right)	-	41194
Brain	All	Scalars	Volume of grey matter in Thalamus (left)	-	41194
Brain	All	Scalars	Volume of grey matter in Thalamus (right)	-	41194
Brain	All	Scalars	Volume of grey matter in Caudate (left)	-	41194
Brain	All	Scalars	Volume of grey matter in Caudate (right)	-	41194
Brain	All	Scalars	Volume of grey matter in Putamen (left)	-	41194
Brain	All	Scalars	Volume of grey matter in Putamen (right)	-	41194
Brain	All	Scalars	Volume of grey matter in Pallidum (left)	-	41194
Brain	All	Scalars	Volume of grey matter in Pallidum (right)	-	41194
Brain	All	Scalars	Volume of grey matter in Hippocampus (left)	-	41194
Brain	All	Scalars	Volume of grey matter in Hippocampus (right)	-	41194
Brain	All	Scalars	Volume of grey matter in Amygdala (left)	-	41194
Brain	All	Scalars	Volume of grey matter in Amygdala (right)	-	41194
Brain	All	Scalars	Volume of grey matter in Ventral Striatum (left)	-	41194
Brain	All	Scalars	Volume of grey matter in Ventral Striatum (right)	-	41194
Brain	All	Scalars	Volume of grey matter in Brain-Stem	-	41194
Brain	All	Scalars	Volume of grey matter in I-IV Cerebellum (left)	-	41194
Brain	All	Scalars	Volume of grey matter in I-IV Cerebellum (right)	-	41194
Brain	All	Scalars	Volume of grey matter in V Cerebellum (left)	-	41194
Brain	All	Scalars	Volume of grey matter in V Cerebellum (right)	-	41194
Brain	All	Scalars	Volume of grey matter in VI Cerebellum (left)	-	41194
Brain	All	Scalars	Volume of grey matter in VI Cerebellum (vermis)	-	41194
Brain	All	Scalars	Volume of grey matter in VI Cerebellum (right)	-	41194
Brain	All	Scalars	Volume of grey matter in Crus I Cerebellum (left)	-	41194
Brain	All	Scalars	Volume of grey matter in Crus I Cerebellum (vermis)	-	41194
Brain	All	Scalars	Volume of grey matter in Crus I Cerebellum (right)	-	41194
Brain	All	Scalars	Volume of grey matter in Crus II Cerebellum (left)	-	41194
Brain	All	Scalars	Volume of grey matter in Crus II Cerebellum (vermis)	-	41194
Brain	All	Scalars	Volume of grey matter in Crus II Cerebellum (right)	-	41194
Brain	All	Scalars	Volume of grey matter in VIIb Cerebellum (left)	-	41194
Brain	All	Scalars	Volume of grey matter in VIIb Cerebellum (vermis)	-	41194
Brain	All	Scalars	Volume of grey matter in VIIb Cerebellum (right)	-	41194
Brain	All	Scalars	Volume of grey matter in VIIIa Cerebellum (left)	-	41194
Brain	All	Scalars	Volume of grey matter in VIIIa Cerebellum (vermis)	-	41194
Brain	All	Scalars	Volume of grey matter in VIIIa Cerebellum (right)	-	41194
Brain	All	Scalars	Volume of grey matter in VIIIb Cerebellum (left)	-	41194
Brain	All	Scalars	Volume of grey matter in VIIIb Cerebellum (vermis)	-	41194
Brain	All	Scalars	Volume of grey matter in VIIIb Cerebellum (right)	-	41194
Brain	All	Scalars	Volume of grey matter in IX Cerebellum (left)	-	41194
Brain	All	Scalars	Volume of grey matter in IX Cerebellum (vermis)	-	41194
Brain	All	Scalars	Volume of grey matter in IX Cerebellum (right)	-	41194
Brain	All	Scalars	Volume of grey matter in X Cerebellum (left)	-	41194
Brain	All	Scalars	Volume of grey matter in X Cerebellum (vermis)	-	41194
Brain	All	Scalars	Volume of grey matter in X Cerebellum (right)	-	41194
Brain	All	Scalars	Weighted-mean FA in tract acoustic radiation (left)	-	38933
Brain	All	Scalars	Weighted-mean FA in tract acoustic radiation (right)	-	38933
Brain	All	Scalars	Weighted-mean FA in tract anterior thalamic radiation (left)	-	38933
Brain	All	Scalars	Weighted-mean FA in tract anterior thalamic radiation (right)	-	38933
Brain	All	Scalars	Weighted-mean FA in tract cingulate gyrus part of cingulum (left)	-	38933
Brain	All	Scalars	Weighted-mean FA in tract cingulate gyrus part of cingulum (right)	-	38933
Brain	All	Scalars	Weighted-mean FA in tract parahippocampal part of cingulum (left)	-	38933
Brain	All	Scalars	Weighted-mean FA in tract parahippocampal part of cingulum (right)	-	38933
Brain	All	Scalars	Weighted-mean FA in tract corticospinal tract (left)	-	38933
Brain	All	Scalars	Weighted-mean FA in tract corticospinal tract (right)	-	38933
Brain	All	Scalars	Weighted-mean FA in tract forceps major	-	38933
Brain	All	Scalars	Weighted-mean FA in tract forceps minor	-	38933
Brain	All	Scalars	Weighted-mean FA in tract inferior fronto-occipital fasciculus (left)	-	38933
Brain	All	Scalars	Weighted-mean FA in tract inferior fronto-occipital fasciculus (right)	-	38933
Brain	All	Scalars	Weighted-mean FA in tract inferior longitudinal fasciculus (left)	-	38933
Brain	All	Scalars	Weighted-mean FA in tract inferior longitudinal fasciculus (right)	-	38933
Brain	All	Scalars	Weighted-mean FA in tract middle cerebellar peduncle	-	38933
Brain	All	Scalars	Weighted-mean FA in tract medial lemniscus (left)	-	38933
Brain	All	Scalars	Weighted-mean FA in tract medial lemniscus (right)	-	38933
Brain	All	Scalars	Weighted-mean FA in tract posterior thalamic radiation (left)	-	38933
Brain	All	Scalars	Weighted-mean FA in tract posterior thalamic radiation (right)	-	38933
Brain	All	Scalars	Weighted-mean FA in tract superior longitudinal fasciculus (left)	-	38933
Brain	All	Scalars	Weighted-mean FA in tract superior longitudinal fasciculus (right)	-	38933
Brain	All	Scalars	Weighted-mean FA in tract superior thalamic radiation (left)	-	38933
Brain	All	Scalars	Weighted-mean FA in tract superior thalamic radiation (right)	-	38933
Brain	All	Scalars	Weighted-mean FA in tract uncinate fasciculus (left)	-	38933
Brain	All	Scalars	Weighted-mean FA in tract uncinate fasciculus (right)	-	38933
Brain	All	Scalars	Weighted-mean MD in tract acoustic radiation (left)	-	38933
Brain	All	Scalars	Weighted-mean MD in tract acoustic radiation (right)	-	38933
Brain	All	Scalars	Weighted-mean MD in tract anterior thalamic radiation (left)	-	38933
Brain	All	Scalars	Weighted-mean MD in tract anterior thalamic radiation (right)	-	38933
Brain	All	Scalars	Weighted-mean MD in tract cingulate gyrus part of cingulum (left)	-	38933
Brain	All	Scalars	Weighted-mean MD in tract cingulate gyrus part of cingulum (right)	-	38933
Brain	All	Scalars	Weighted-mean MD in tract parahippocampal part of cingulum (left)	-	38933
Brain	All	Scalars	Weighted-mean MD in tract parahippocampal part of cingulum (right)	-	38933
Brain	All	Scalars	Weighted-mean MD in tract corticospinal tract (left)	-	38933
Brain	All	Scalars	Weighted-mean MD in tract corticospinal tract (right)	-	38933
Brain	All	Scalars	Weighted-mean MD in tract forceps major	-	38933
Brain	All	Scalars	Weighted-mean MD in tract forceps minor	-	38933
Brain	All	Scalars	Weighted-mean MD in tract inferior fronto-occipital fasciculus (left)	-	38933
Brain	All	Scalars	Weighted-mean MD in tract inferior fronto-occipital fasciculus (right)	-	38933
Brain	All	Scalars	Weighted-mean MD in tract inferior longitudinal fasciculus (left)	-	38933
Brain	All	Scalars	Weighted-mean MD in tract inferior longitudinal fasciculus (right)	-	38933
Brain	All	Scalars	Weighted-mean MD in tract middle cerebellar peduncle	-	38933
Brain	All	Scalars	Weighted-mean MD in tract medial lemniscus (left)	-	38933
Brain	All	Scalars	Weighted-mean MD in tract medial lemniscus (right)	-	38933
Brain	All	Scalars	Weighted-mean MD in tract posterior thalamic radiation (left)	-	38933
Brain	All	Scalars	Weighted-mean MD in tract posterior thalamic radiation (right)	-	38933
Brain	All	Scalars	Weighted-mean MD in tract superior longitudinal fasciculus (left)	-	38933
Brain	All	Scalars	Weighted-mean MD in tract superior longitudinal fasciculus (right)	-	38933
Brain	All	Scalars	Weighted-mean MD in tract superior thalamic radiation (left)	-	38933
Brain	All	Scalars	Weighted-mean MD in tract superior thalamic radiation (right)	-	38933
Brain	All	Scalars	Weighted-mean MD in tract uncinate fasciculus (left)	-	38933
Brain	All	Scalars	Weighted-mean MD in tract uncinate fasciculus (right)	-	38933
Brain	All	Scalars	Weighted-mean MO in tract acoustic radiation (left)	-	38933
Brain	All	Scalars	Weighted-mean MO in tract acoustic radiation (right)	-	38933
Brain	All	Scalars	Weighted-mean MO in tract anterior thalamic radiation (left)	-	38933
Brain	All	Scalars	Weighted-mean MO in tract anterior thalamic radiation (right)	-	38933
Brain	All	Scalars	Weighted-mean MO in tract cingulate gyrus part of cingulum (left)	-	38933
Brain	All	Scalars	Weighted-mean MO in tract cingulate gyrus part of cingulum (right)	-	38933
Brain	All	Scalars	Weighted-mean MO in tract parahippocampal part of cingulum (left)	-	38933
Brain	All	Scalars	Weighted-mean MO in tract parahippocampal part of cingulum (right)	-	38933
Brain	All	Scalars	Weighted-mean MO in tract corticospinal tract (left)	-	38933
Brain	All	Scalars	Weighted-mean MO in tract corticospinal tract (right)	-	38933
Brain	All	Scalars	Weighted-mean MO in tract forceps major	-	38933
Brain	All	Scalars	Weighted-mean MO in tract forceps minor	-	38933
Brain	All	Scalars	Weighted-mean MO in tract inferior fronto-occipital fasciculus (left)	-	38933
Brain	All	Scalars	Weighted-mean MO in tract inferior fronto-occipital fasciculus (right)	-	38933
Brain	All	Scalars	Weighted-mean MO in tract inferior longitudinal fasciculus (left)	-	38933
Brain	All	Scalars	Weighted-mean MO in tract inferior longitudinal fasciculus (right)	-	38933
Brain	All	Scalars	Weighted-mean MO in tract middle cerebellar peduncle	-	38933
Brain	All	Scalars	Weighted-mean MO in tract medial lemniscus (left)	-	38933
Brain	All	Scalars	Weighted-mean MO in tract medial lemniscus (right)	-	38933
Brain	All	Scalars	Weighted-mean MO in tract posterior thalamic radiation (left)	-	38933
Brain	All	Scalars	Weighted-mean MO in tract posterior thalamic radiation (right)	-	38933
Brain	All	Scalars	Weighted-mean MO in tract superior longitudinal fasciculus (left)	-	38933
Brain	All	Scalars	Weighted-mean MO in tract superior longitudinal fasciculus (right)	-	38933
Brain	All	Scalars	Weighted-mean MO in tract superior thalamic radiation (left)	-	38933
Brain	All	Scalars	Weighted-mean MO in tract superior thalamic radiation (right)	-	38933
Brain	All	Scalars	Weighted-mean MO in tract uncinate fasciculus (left)	-	38933
Brain	All	Scalars	Weighted-mean MO in tract uncinate fasciculus (right)	-	38933
Brain	All	Scalars	Weighted-mean L1 in tract acoustic radiation (left)	-	38933
Brain	All	Scalars	Weighted-mean L1 in tract acoustic radiation (right)	-	38933
Brain	All	Scalars	Weighted-mean L1 in tract anterior thalamic radiation (left)	-	38933
Brain	All	Scalars	Weighted-mean L1 in tract anterior thalamic radiation (right)	-	38933
Brain	All	Scalars	Weighted-mean L1 in tract cingulate gyrus part of cingulum (left)	-	38933
Brain	All	Scalars	Weighted-mean L1 in tract cingulate gyrus part of cingulum (right)	-	38933
Brain	All	Scalars	Weighted-mean L1 in tract parahippocampal part of cingulum (left)	-	38933
Brain	All	Scalars	Weighted-mean L1 in tract parahippocampal part of cingulum (right)	-	38933
Brain	All	Scalars	Weighted-mean L1 in tract corticospinal tract (left)	-	38933
Brain	All	Scalars	Weighted-mean L1 in tract corticospinal tract (right)	-	38933
Brain	All	Scalars	Weighted-mean L1 in tract forceps major	-	38933
Brain	All	Scalars	Weighted-mean L1 in tract forceps minor	-	38933
Brain	All	Scalars	Weighted-mean L1 in tract inferior fronto-occipital fasciculus (left)	-	38933
Brain	All	Scalars	Weighted-mean L1 in tract inferior fronto-occipital fasciculus (right)	-	38933
Brain	All	Scalars	Weighted-mean L1 in tract inferior longitudinal fasciculus (left)	-	38933
Brain	All	Scalars	Weighted-mean L1 in tract inferior longitudinal fasciculus (right)	-	38933
Brain	All	Scalars	Weighted-mean L1 in tract middle cerebellar peduncle	-	38933
Brain	All	Scalars	Weighted-mean L1 in tract medial lemniscus (left)	-	38933
Brain	All	Scalars	Weighted-mean L1 in tract medial lemniscus (right)	-	38933
Brain	All	Scalars	Weighted-mean L1 in tract posterior thalamic radiation (left)	-	38933
Brain	All	Scalars	Weighted-mean L1 in tract posterior thalamic radiation (right)	-	38933
Brain	All	Scalars	Weighted-mean L1 in tract superior longitudinal fasciculus (left)	-	38933
Brain	All	Scalars	Weighted-mean L1 in tract superior longitudinal fasciculus (right)	-	38933
Brain	All	Scalars	Weighted-mean L1 in tract superior thalamic radiation (left)	-	38933
Brain	All	Scalars	Weighted-mean L1 in tract superior thalamic radiation (right)	-	38933
Brain	All	Scalars	Weighted-mean L1 in tract uncinate fasciculus (left)	-	38933
Brain	All	Scalars	Weighted-mean L1 in tract uncinate fasciculus (right)	-	38933
Brain	All	Scalars	Weighted-mean L2 in tract acoustic radiation (left)	-	38933
Brain	All	Scalars	Weighted-mean L2 in tract acoustic radiation (right)	-	38933
Brain	All	Scalars	Weighted-mean L2 in tract anterior thalamic radiation (left)	-	38933
Brain	All	Scalars	Weighted-mean L2 in tract anterior thalamic radiation (right)	-	38933
Brain	All	Scalars	Weighted-mean L2 in tract cingulate gyrus part of cingulum (left)	-	38933
Brain	All	Scalars	Weighted-mean L2 in tract cingulate gyrus part of cingulum (right)	-	38933
Brain	All	Scalars	Weighted-mean L2 in tract parahippocampal part of cingulum (left)	-	38933
Brain	All	Scalars	Weighted-mean L2 in tract parahippocampal part of cingulum (right)	-	38933
Brain	All	Scalars	Weighted-mean L2 in tract corticospinal tract (left)	-	38933
Brain	All	Scalars	Weighted-mean L2 in tract corticospinal tract (right)	-	38933
Brain	All	Scalars	Weighted-mean L2 in tract forceps major	-	38933
Brain	All	Scalars	Weighted-mean L2 in tract forceps minor	-	38933
Brain	All	Scalars	Weighted-mean L2 in tract inferior fronto-occipital fasciculus (left)	-	38933
Brain	All	Scalars	Weighted-mean L2 in tract inferior fronto-occipital fasciculus (right)	-	38933
Brain	All	Scalars	Weighted-mean L2 in tract inferior longitudinal fasciculus (left)	-	38933
Brain	All	Scalars	Weighted-mean L2 in tract inferior longitudinal fasciculus (right)	-	38933
Brain	All	Scalars	Weighted-mean L2 in tract middle cerebellar peduncle	-	38933
Brain	All	Scalars	Weighted-mean L2 in tract medial lemniscus (left)	-	38933
Brain	All	Scalars	Weighted-mean L2 in tract medial lemniscus (right)	-	38933
Brain	All	Scalars	Weighted-mean L2 in tract posterior thalamic radiation (left)	-	38933
Brain	All	Scalars	Weighted-mean L2 in tract posterior thalamic radiation (right)	-	38933
Brain	All	Scalars	Weighted-mean L2 in tract superior longitudinal fasciculus (left)	-	38933
Brain	All	Scalars	Weighted-mean L2 in tract superior longitudinal fasciculus (right)	-	38933
Brain	All	Scalars	Weighted-mean L2 in tract superior thalamic radiation (left)	-	38933
Brain	All	Scalars	Weighted-mean L2 in tract superior thalamic radiation (right)	-	38933
Brain	All	Scalars	Weighted-mean L2 in tract uncinate fasciculus (left)	-	38933
Brain	All	Scalars	Weighted-mean L2 in tract uncinate fasciculus (right)	-	38933
Brain	All	Scalars	Weighted-mean L3 in tract acoustic radiation (left)	-	38933
Brain	All	Scalars	Weighted-mean L3 in tract acoustic radiation (right)	-	38933
Brain	All	Scalars	Weighted-mean L3 in tract anterior thalamic radiation (left)	-	38933
Brain	All	Scalars	Weighted-mean L3 in tract anterior thalamic radiation (right)	-	38933
Brain	All	Scalars	Weighted-mean L3 in tract cingulate gyrus part of cingulum (left)	-	38933
Brain	All	Scalars	Weighted-mean L3 in tract cingulate gyrus part of cingulum (right)	-	38933
Brain	All	Scalars	Weighted-mean L3 in tract parahippocampal part of cingulum (left)	-	38933
Brain	All	Scalars	Weighted-mean L3 in tract parahippocampal part of cingulum (right)	-	38933
Brain	All	Scalars	Weighted-mean L3 in tract corticospinal tract (left)	-	38933
Brain	All	Scalars	Weighted-mean L3 in tract corticospinal tract (right)	-	38933
Brain	All	Scalars	Weighted-mean L3 in tract forceps major	-	38933
Brain	All	Scalars	Weighted-mean L3 in tract forceps minor	-	38933
Brain	All	Scalars	Weighted-mean L3 in tract inferior fronto-occipital fasciculus (left)	-	38933
Brain	All	Scalars	Weighted-mean L3 in tract inferior fronto-occipital fasciculus (right)	-	38933
Brain	All	Scalars	Weighted-mean L3 in tract inferior longitudinal fasciculus (left)	-	38933
Brain	All	Scalars	Weighted-mean L3 in tract inferior longitudinal fasciculus (right)	-	38933
Brain	All	Scalars	Weighted-mean L3 in tract middle cerebellar peduncle	-	38933
Brain	All	Scalars	Weighted-mean L3 in tract medial lemniscus (left)	-	38933
Brain	All	Scalars	Weighted-mean L3 in tract medial lemniscus (right)	-	38933
Brain	All	Scalars	Weighted-mean L3 in tract posterior thalamic radiation (left)	-	38933
Brain	All	Scalars	Weighted-mean L3 in tract posterior thalamic radiation (right)	-	38933
Brain	All	Scalars	Weighted-mean L3 in tract superior longitudinal fasciculus (left)	-	38933
Brain	All	Scalars	Weighted-mean L3 in tract superior longitudinal fasciculus (right)	-	38933
Brain	All	Scalars	Weighted-mean L3 in tract superior thalamic radiation (left)	-	38933
Brain	All	Scalars	Weighted-mean L3 in tract superior thalamic radiation (right)	-	38933
Brain	All	Scalars	Weighted-mean L3 in tract uncinate fasciculus (left)	-	38933
Brain	All	Scalars	Weighted-mean L3 in tract uncinate fasciculus (right)	-	38933
Brain	All	Scalars	Weighted-mean ICVF in tract acoustic radiation (left)	-	38932
Brain	All	Scalars	Weighted-mean ICVF in tract acoustic radiation (right)	-	38932
Brain	All	Scalars	Weighted-mean ICVF in tract anterior thalamic radiation (left)	-	38932
Brain	All	Scalars	Weighted-mean ICVF in tract anterior thalamic radiation (right)	-	38932
Brain	All	Scalars	Weighted-mean ICVF in tract cingulate gyrus part of cingulum (left)	-	38932
Brain	All	Scalars	Weighted-mean ICVF in tract cingulate gyrus part of cingulum (right)	-	38932
Brain	All	Scalars	Weighted-mean ICVF in tract parahippocampal part of cingulum (left)	-	38932
Brain	All	Scalars	Weighted-mean ICVF in tract parahippocampal part of cingulum (right)	-	38932
Brain	All	Scalars	Weighted-mean ICVF in tract corticospinal tract (left)	-	38932
Brain	All	Scalars	Weighted-mean ICVF in tract corticospinal tract (right)	-	38932
Brain	All	Scalars	Weighted-mean ICVF in tract forceps major	-	38932
Brain	All	Scalars	Weighted-mean ICVF in tract forceps minor	-	38932
Brain	All	Scalars	Weighted-mean ICVF in tract inferior fronto-occipital fasciculus (left)	-	38932
Brain	All	Scalars	Weighted-mean ICVF in tract inferior fronto-occipital fasciculus (right)	-	38932
Brain	All	Scalars	Weighted-mean ICVF in tract inferior longitudinal fasciculus (left)	-	38932
Brain	All	Scalars	Weighted-mean ICVF in tract inferior longitudinal fasciculus (right)	-	38932
Brain	All	Scalars	Weighted-mean ICVF in tract middle cerebellar peduncle	-	38932
Brain	All	Scalars	Weighted-mean ICVF in tract medial lemniscus (left)	-	38932
Brain	All	Scalars	Weighted-mean ICVF in tract medial lemniscus (right)	-	38932
Brain	All	Scalars	Weighted-mean ICVF in tract posterior thalamic radiation (left)	-	38932
Brain	All	Scalars	Weighted-mean ICVF in tract posterior thalamic radiation (right)	-	38932
Brain	All	Scalars	Weighted-mean ICVF in tract superior longitudinal fasciculus (left)	-	38932
Brain	All	Scalars	Weighted-mean ICVF in tract superior longitudinal fasciculus (right)	-	38932
Brain	All	Scalars	Weighted-mean ICVF in tract superior thalamic radiation (left)	-	38932
Brain	All	Scalars	Weighted-mean ICVF in tract superior thalamic radiation (right)	-	38932
Brain	All	Scalars	Weighted-mean ICVF in tract uncinate fasciculus (left)	-	38932
Brain	All	Scalars	Weighted-mean ICVF in tract uncinate fasciculus (right)	-	38932
Brain	All	Scalars	Weighted-mean OD in tract acoustic radiation (left)	-	38932
Brain	All	Scalars	Weighted-mean OD in tract acoustic radiation (right)	-	38932
Brain	All	Scalars	Weighted-mean OD in tract anterior thalamic radiation (left)	-	38932
Brain	All	Scalars	Weighted-mean OD in tract anterior thalamic radiation (right)	-	38932
Brain	All	Scalars	Weighted-mean OD in tract cingulate gyrus part of cingulum (left)	-	38932
Brain	All	Scalars	Weighted-mean OD in tract cingulate gyrus part of cingulum (right)	-	38932
Brain	All	Scalars	Weighted-mean OD in tract parahippocampal part of cingulum (left)	-	38932
Brain	All	Scalars	Weighted-mean OD in tract parahippocampal part of cingulum (right)	-	38932
Brain	All	Scalars	Weighted-mean OD in tract corticospinal tract (left)	-	38932
Brain	All	Scalars	Weighted-mean OD in tract corticospinal tract (right)	-	38932
Brain	All	Scalars	Weighted-mean OD in tract forceps major	-	38932
Brain	All	Scalars	Weighted-mean OD in tract forceps minor	-	38932
Brain	All	Scalars	Weighted-mean OD in tract inferior fronto-occipital fasciculus (left)	-	38932
Brain	All	Scalars	Weighted-mean OD in tract inferior fronto-occipital fasciculus (right)	-	38932
Brain	All	Scalars	Weighted-mean OD in tract inferior longitudinal fasciculus (left)	-	38932
Brain	All	Scalars	Weighted-mean OD in tract inferior longitudinal fasciculus (right)	-	38932
Brain	All	Scalars	Weighted-mean OD in tract middle cerebellar peduncle	-	38932
Brain	All	Scalars	Weighted-mean OD in tract medial lemniscus (left)	-	38932
Brain	All	Scalars	Weighted-mean OD in tract medial lemniscus (right)	-	38932
Brain	All	Scalars	Weighted-mean OD in tract posterior thalamic radiation (left)	-	38932
Brain	All	Scalars	Weighted-mean OD in tract posterior thalamic radiation (right)	-	38932
Brain	All	Scalars	Weighted-mean OD in tract superior longitudinal fasciculus (left)	-	38932
Brain	All	Scalars	Weighted-mean OD in tract superior longitudinal fasciculus (right)	-	38932
Brain	All	Scalars	Weighted-mean OD in tract superior thalamic radiation (left)	-	38932
Brain	All	Scalars	Weighted-mean OD in tract superior thalamic radiation (right)	-	38932
Brain	All	Scalars	Weighted-mean OD in tract uncinate fasciculus (left)	-	38932
Brain	All	Scalars	Weighted-mean OD in tract uncinate fasciculus (right)	-	38932
Brain	All	Scalars	Weighted-mean ISOVF in tract acoustic radiation (left)	-	38932
Brain	All	Scalars	Weighted-mean ISOVF in tract acoustic radiation (right)	-	38932
Brain	All	Scalars	Weighted-mean ISOVF in tract anterior thalamic radiation (left)	-	38932
Brain	All	Scalars	Weighted-mean ISOVF in tract anterior thalamic radiation (right)	-	38932
Brain	All	Scalars	Weighted-mean ISOVF in tract cingulate gyrus part of cingulum (left)	-	38932
Brain	All	Scalars	Weighted-mean ISOVF in tract cingulate gyrus part of cingulum (right)	-	38932
Brain	All	Scalars	Weighted-mean ISOVF in tract parahippocampal part of cingulum (left)	-	38932
Brain	All	Scalars	Weighted-mean ISOVF in tract parahippocampal part of cingulum (right)	-	38932
Brain	All	Scalars	Weighted-mean ISOVF in tract corticospinal tract (left)	-	38932
Brain	All	Scalars	Weighted-mean ISOVF in tract corticospinal tract (right)	-	38932
Brain	All	Scalars	Weighted-mean ISOVF in tract forceps major	-	38932
Brain	All	Scalars	Weighted-mean ISOVF in tract forceps minor	-	38932
Brain	All	Scalars	Weighted-mean ISOVF in tract inferior fronto-occipital fasciculus (left)	-	38932
Brain	All	Scalars	Weighted-mean ISOVF in tract inferior fronto-occipital fasciculus (right)	-	38932
Brain	All	Scalars	Weighted-mean ISOVF in tract inferior longitudinal fasciculus (left)	-	38932
Brain	All	Scalars	Weighted-mean ISOVF in tract inferior longitudinal fasciculus (right)	-	38932
Brain	All	Scalars	Weighted-mean ISOVF in tract middle cerebellar peduncle	-	38932
Brain	All	Scalars	Weighted-mean ISOVF in tract medial lemniscus (left)	-	38932
Brain	All	Scalars	Weighted-mean ISOVF in tract medial lemniscus (right)	-	38932
Brain	All	Scalars	Weighted-mean ISOVF in tract posterior thalamic radiation (left)	-	38932
Brain	All	Scalars	Weighted-mean ISOVF in tract posterior thalamic radiation (right)	-	38932
Brain	All	Scalars	Weighted-mean ISOVF in tract superior longitudinal fasciculus (left)	-	38932
Brain	All	Scalars	Weighted-mean ISOVF in tract superior longitudinal fasciculus (right)	-	38932
Brain	All	Scalars	Weighted-mean ISOVF in tract superior thalamic radiation (left)	-	38932
Brain	All	Scalars	Weighted-mean ISOVF in tract superior thalamic radiation (right)	-	38932
Brain	All	Scalars	Weighted-mean ISOVF in tract uncinate fasciculus (left)	-	38932
Brain	All	Scalars	Weighted-mean ISOVF in tract uncinate fasciculus (right)	-	38932
Brain	All	Scalars	Mean time to correctly identify matches	-	34055
Brain	All	Scalars	Mean time to press snap-button	-	34055
Brain	All	Scalars	Cards are matching	-	34055
Brain	All	Scalars	Cards are matching	1	34055
Brain	All	Scalars	Cards are matching	2	34055
Brain	All	Scalars	Cards are matching	3	34055
Brain	All	Scalars	Cards are matching	4	34055
Brain	All	Scalars	Cards are matching	5	34055
Brain	All	Scalars	Cards are matching	6	34055
Brain	All	Scalars	Cards are matching	7	34055
Brain	All	Scalars	Cards are matching	8	34055
Brain	All	Scalars	Cards are matching	9	34055
Brain	All	Scalars	Cards are matching	10	34055
Brain	All	Scalars	Cards are matching	11	34055
Brain	All	Scalars	Number of puzzles correctly solved	-	34055
Brain	All	Scalars	Number of puzzles viewed	-	34055
Brain	All	Scalars	Mean time to solve puzzles	-	34055
Brain	All	Scalars	Number of puzzles attempted	-	34055
Brain	All	Scalars	Number of puzzles correct	-	34055
Brain	All	Scalars	Number of symbol digit matches attempted	-	34055
Brain	All	Scalars	Number of symbol digit matches made correctly	-	34055
Brain	All	Scalars	Number of word pairs correctly associated	-	34055
Brain	All	Scalars	Word associated with "huge"	Prefer not to answer	34055
Brain	All	Scalars	Word associated with "huge"	car	34055
Brain	All	Scalars	Word associated with "huge"	plant	34055
Brain	All	Scalars	Word associated with "huge"	house	34055
Brain	All	Scalars	Word associated with "huge"	trousers	34055
Brain	All	Scalars	Word associated with "happy"	Prefer not to answer	34055
Brain	All	Scalars	Word associated with "happy"	dog	34055
Brain	All	Scalars	Word associated with "happy"	elephant	34055
Brain	All	Scalars	Word associated with "happy"	cat	34055
Brain	All	Scalars	Word associated with "happy"	clown	34055
Brain	All	Scalars	Word associated with "tattered"	Prefer not to answer	34055
Brain	All	Scalars	Word associated with "tattered"	dress	34055
Brain	All	Scalars	Word associated with "tattered"	house	34055
Brain	All	Scalars	Word associated with "tattered"	plant	34055
Brain	All	Scalars	Word associated with "tattered"	curtains	34055
Brain	All	Scalars	Word associated with "old"	Prefer not to answer	34055
Brain	All	Scalars	Word associated with "old"	car	34055
Brain	All	Scalars	Word associated with "old"	cat	34055
Brain	All	Scalars	Word associated with "old"	house	34055
Brain	All	Scalars	Word associated with "old"	elephant	34055
Brain	All	Scalars	Word associated with "long"	Prefer not to answer	34055
Brain	All	Scalars	Word associated with "long"	dress	34055
Brain	All	Scalars	Word associated with "long"	curtains	34055
Brain	All	Scalars	Word associated with "long"	car	34055
Brain	All	Scalars	Word associated with "long"	trousers	34055
Brain	All	Scalars	Word associated with "sulking"	Prefer not to answer	34055
Brain	All	Scalars	Word associated with "sulking"	dog	34055
Brain	All	Scalars	Word associated with "sulking"	elephant	34055
Brain	All	Scalars	Word associated with "sulking"	clown	34055
Brain	All	Scalars	Word associated with "sulking"	cat	34055
Brain	All	Scalars	Word associated with "pretty"	Prefer not to answer	34055
Brain	All	Scalars	Word associated with "pretty"	cat	34055
Brain	All	Scalars	Word associated with "pretty"	dress	34055
Brain	All	Scalars	Word associated with "pretty"	dish	34055
Brain	All	Scalars	Word associated with "pretty"	plant	34055
Brain	All	Scalars	Word associated with "tiny"	Prefer not to answer	34055
Brain	All	Scalars	Word associated with "tiny"	dress	34055
Brain	All	Scalars	Word associated with "tiny"	house	34055
Brain	All	Scalars	Word associated with "tiny"	dog	34055
Brain	All	Scalars	Word associated with "tiny"	cat	34055
Brain	All	Scalars	Word associated with "new"	Prefer not to answer	34055
Brain	All	Scalars	Word associated with "new"	plant	34055
Brain	All	Scalars	Word associated with "new"	curtains	34055
Brain	All	Scalars	Word associated with "new"	house	34055
Brain	All	Scalars	Word associated with "new"	dress	34055
Brain	All	Scalars	Test completion status	-	34055
Brain	All	Scalars	Time to answer	-	34055
Brain	All	Scalars	Number of attempts	-	34055
Brain	All	Scalars	Final attempt correct	-	34055
Brain	All	Scalars	Prospective memory result	-	34055
Brain	All	Scalars	PM: initial answer	Participant skipped/abandonded	34055
Brain	All	Scalars	PM: initial answer	Blue square	34055
Brain	All	Scalars	PM: initial answer	Pink star	34055
Brain	All	Scalars	PM: initial answer	Grey cross	34055
Brain	All	Scalars	PM: initial answer	Orange circle	34055
Brain	All	Scalars	PM: final answer	Participant skipped/abandonded	34055
Brain	All	Scalars	PM: final answer	Pink star	34055
Brain	All	Scalars	PM: final answer	Grey cross	34055
Brain	All	Scalars	PM: final answer	Orange circle	34055
Brain	All	Scalars	Maximum digits remembered correctly	-	34055
Brain	All	Scalars	Number of rounds of numeric memory test performed	-	34055
Brain	All	Scalars	Time to complete test	-	34055
Brain	All	Scalars	Attempted fluid intelligence (FI) test	-	34055
Brain	All	Scalars	Fluid intelligence score	-	34055
Brain	All	Scalars	Number of fluid intelligence questions attempted within time limit	-	34055
Brain	All	Scalars	FI1 : numeric addition test	Prefer not to answer	34055
Brain	All	Scalars	FI1 : numeric addition test	Do not know	34055
Brain	All	Scalars	FI1 : numeric addition test	13	34055
Brain	All	Scalars	FI1 : numeric addition test	14	34055
Brain	All	Scalars	FI1 : numeric addition test	15	34055
Brain	All	Scalars	FI1 : numeric addition test	16	34055
Brain	All	Scalars	FI1 : numeric addition test	17	34055
Brain	All	Scalars	FI2 : identify largest number	Prefer not to answer	34055
Brain	All	Scalars	FI2 : identify largest number	Do not know	34055
Brain	All	Scalars	FI2 : identify largest number	253	34055
Brain	All	Scalars	FI2 : identify largest number	308	34055
Brain	All	Scalars	FI2 : identify largest number	642	34055
Brain	All	Scalars	FI2 : identify largest number	714	34055
Brain	All	Scalars	FI2 : identify largest number	987	34055
Brain	All	Scalars	FI3 : word interpolation	Prefer not to answer	34055
Brain	All	Scalars	FI3 : word interpolation	Do not know	34055
Brain	All	Scalars	FI3 : word interpolation	Grow	34055
Brain	All	Scalars	FI3 : word interpolation	Develop	34055
Brain	All	Scalars	FI3 : word interpolation	Improve	34055
Brain	All	Scalars	FI3 : word interpolation	Adult	34055
Brain	All	Scalars	FI3 : word interpolation	Old	34055
Brain	All	Scalars	FI4 : positional arithmetic	Prefer not to answer	34055
Brain	All	Scalars	FI4 : positional arithmetic	Do not know	34055
Brain	All	Scalars	FI4 : positional arithmetic	5	34055
Brain	All	Scalars	FI4 : positional arithmetic	6	34055
Brain	All	Scalars	FI4 : positional arithmetic	7	34055
Brain	All	Scalars	FI4 : positional arithmetic	8	34055
Brain	All	Scalars	FI5 : family relationship calculation	Prefer not to answer	34055
Brain	All	Scalars	FI5 : family relationship calculation	Do not know	34055
Brain	All	Scalars	FI5 : family relationship calculation	Aunt	34055
Brain	All	Scalars	FI5 : family relationship calculation	Sister	34055
Brain	All	Scalars	FI5 : family relationship calculation	Niece	34055
Brain	All	Scalars	FI5 : family relationship calculation	Cousin	34055
Brain	All	Scalars	FI5 : family relationship calculation	No relation	34055
Brain	All	Scalars	Duration to complete numeric path (trail #1)	-	34055
Brain	All	Scalars	Total errors traversing numeric path (trail #1)	-	34055
Brain	All	Scalars	Duration to complete alphanumeric path (trail #2)	-	34055
Brain	All	Scalars	Total errors traversing alphanumeric path (trail #2)	-	34055
Brain	All	Scalars	Number of columns displayed in round	First round	34055
Brain	All	Scalars	Number of columns displayed in round	Second round	34055
Brain	All	Scalars	Number of correct matches in round	First round	34055
Brain	All	Scalars	Number of correct matches in round	Second round	34055
Brain	All	Scalars	Number of incorrect matches in round	First round	34055
Brain	All	Scalars	Number of incorrect matches in round	Second round	34055
Brain	All	Scalars	Number of rows displayed in round	First round	34055
Brain	All	Scalars	Number of rows displayed in round	Second round	34055
Brain	All	Scalars	Time to complete round	First round	34055
Brain	All	Scalars	Time to complete round	Second round	34055
Eyes	Autorefraction	Scalars	Spherical power (right)	-	97863
Eyes	Autorefraction	Scalars	Spherical power (left)	-	97863
Eyes	Autorefraction	Scalars	Cylindrical power (left)	-	97863
Eyes	Autorefraction	Scalars	Cylindrical power (right)	-	97863
Eyes	Autorefraction	Scalars	Astigmatism angle (right)	-	97863
Eyes	Autorefraction	Scalars	Astigmatism angle (left)	-	97863
Eyes	Autorefraction	Scalars	3mm weak meridian (left)	-	97863
Eyes	Autorefraction	Scalars	6mm weak meridian (left)	-	97863
Eyes	Autorefraction	Scalars	6mm weak meridian (right)	-	97863
Eyes	Autorefraction	Scalars	3mm weak meridian (right)	-	97863
Eyes	Autorefraction	Scalars	3mm weak meridian angle (right)	-	97863
Eyes	Autorefraction	Scalars	6mm weak meridian angle (right)	-	97863
Eyes	Autorefraction	Scalars	6mm weak meridian angle (left)	-	97863
Eyes	Autorefraction	Scalars	3mm weak meridian angle (left)	-	97863
Eyes	Autorefraction	Scalars	3mm strong meridian angle (left)	-	97863
Eyes	Autorefraction	Scalars	6mm strong meridian angle (right)	-	97863
Eyes	Autorefraction	Scalars	3mm strong meridian angle (right)	-	97863
Eyes	Autorefraction	Scalars	3mm asymmetry angle (right)	-	97863
Eyes	Autorefraction	Scalars	3mm asymmetry angle (left)	-	97863
Eyes	Autorefraction	Scalars	3mm cylindrical power angle (left)	-	97863
Eyes	Autorefraction	Scalars	6mm cylindrical power angle (left)	-	97863
Eyes	Autorefraction	Scalars	6mm cylindrical power angle (right)	-	97863
Eyes	Autorefraction	Scalars	3mm cylindrical power angle (right)	-	97863
Eyes	Autorefraction	Scalars	3mm cylindrical power (right)	-	97863
Eyes	Autorefraction	Scalars	6mm cylindrical power (right)	-	97863
Eyes	Autorefraction	Scalars	6mm cylindrical power (left)	-	97863
Eyes	Autorefraction	Scalars	3mm cylindrical power (left)	-	97863
Eyes	Autorefraction	Scalars	3mm strong meridian (right)	-	97863
Eyes	Autorefraction	Scalars	6mm strong meridian (right)	-	97863
Eyes	Autorefraction	Scalars	6mm strong meridian (left)	-	97863
Eyes	Autorefraction	Scalars	3mm strong meridian (left)	-	97863
Eyes	Autorefraction	Scalars	3mm asymmetry index (left)	-	97863
Eyes	Autorefraction	Scalars	3mm asymmetry index (right)	-	97863
Eyes	Autorefraction	Scalars	3mm regularity index (right)	-	97863
Eyes	Autorefraction	Scalars	3mm regularity index (left)	-	97863
Eyes	Acuity	Scalars	logMAR, final (right)	-	136192
Eyes	Acuity	Scalars	logMAR, final (left)	-	136185
Eyes	Acuity	Scalars	Glasses worn/required (right)	none	137517
Eyes	Acuity	Scalars	Glasses worn/required (right)	wearing	137517
Eyes	Acuity	Scalars	Glasses worn/required (right)	elsewhere	137517
Eyes	Acuity	Scalars	Glasses worn/required (left)	none	137517
Eyes	Acuity	Scalars	Glasses worn/required (left)	wearing	137517
Eyes	Acuity	Scalars	Glasses worn/required (left)	elsewhere	137517
Eyes	IntraocularPressure	Scalars	Corneal hysteresis (left)	-	131385
Eyes	IntraocularPressure	Scalars	Corneal hysteresis (right)	-	131772
Eyes	IntraocularPressure	Scalars	Corneal resistance factor (left)	-	131385
Eyes	IntraocularPressure	Scalars	Corneal resistance factor (right)	-	131772
Eyes	IntraocularPressure	Scalars	Intra-ocular pressure, corneal-compensated (left)	-	131385
Eyes	IntraocularPressure	Scalars	Intra-ocular pressure, corneal-compensated (right)	-	131772
Eyes	IntraocularPressure	Scalars	Intra-ocular pressure, Goldmann-correlated (left)	-	131385
Eyes	IntraocularPressure	Scalars	Intra-ocular pressure, Goldmann-correlated (right)	-	131772
Eyes	All	Scalars	logMAR, final (right)	-	93651
Eyes	All	Scalars	logMAR, final (left)	-	93651
Eyes	All	Scalars	Glasses worn/required (right)	none	93651
Eyes	All	Scalars	Glasses worn/required (right)	wearing	93651
Eyes	All	Scalars	Glasses worn/required (right)	elsewhere	93651
Eyes	All	Scalars	Glasses worn/required (left)	none	93651
Eyes	All	Scalars	Glasses worn/required (left)	wearing	93651
Eyes	All	Scalars	Glasses worn/required (left)	elsewhere	93651
Eyes	All	Scalars	Corneal hysteresis (left)	-	93651
Eyes	All	Scalars	Corneal hysteresis (right)	-	93651
Eyes	All	Scalars	Corneal resistance factor (left)	-	93651
Eyes	All	Scalars	Corneal resistance factor (right)	-	93651
Eyes	All	Scalars	Intra-ocular pressure, corneal-compensated (left)	-	93651
Eyes	All	Scalars	Intra-ocular pressure, corneal-compensated (right)	-	93651
Eyes	All	Scalars	Intra-ocular pressure, Goldmann-correlated (left)	-	93651
Eyes	All	Scalars	Intra-ocular pressure, Goldmann-correlated (right)	-	93651
Eyes	All	Scalars	Spherical power (right)	-	93651
Eyes	All	Scalars	Spherical power (left)	-	93651
Eyes	All	Scalars	Cylindrical power (left)	-	93651
Eyes	All	Scalars	Cylindrical power (right)	-	93651
Eyes	All	Scalars	Astigmatism angle (right)	-	93651
Eyes	All	Scalars	Astigmatism angle (left)	-	93651
Eyes	All	Scalars	3mm weak meridian (left)	-	93651
Eyes	All	Scalars	6mm weak meridian (left)	-	93651
Eyes	All	Scalars	6mm weak meridian (right)	-	93651
Eyes	All	Scalars	3mm weak meridian (right)	-	93651
Eyes	All	Scalars	3mm weak meridian angle (right)	-	93651
Eyes	All	Scalars	6mm weak meridian angle (right)	-	93651
Eyes	All	Scalars	6mm weak meridian angle (left)	-	93651
Eyes	All	Scalars	3mm weak meridian angle (left)	-	93651
Eyes	All	Scalars	3mm strong meridian angle (left)	-	93651
Eyes	All	Scalars	6mm strong meridian angle (right)	-	93651
Eyes	All	Scalars	3mm strong meridian angle (right)	-	93651
Eyes	All	Scalars	3mm asymmetry angle (right)	-	93651
Eyes	All	Scalars	3mm asymmetry angle (left)	-	93651
Eyes	All	Scalars	3mm cylindrical power angle (left)	-	93651
Eyes	All	Scalars	6mm cylindrical power angle (left)	-	93651
Eyes	All	Scalars	6mm cylindrical power angle (right)	-	93651
Eyes	All	Scalars	3mm cylindrical power angle (right)	-	93651
Eyes	All	Scalars	3mm cylindrical power (right)	-	93651
Eyes	All	Scalars	6mm cylindrical power (right)	-	93651
Eyes	All	Scalars	6mm cylindrical power (left)	-	93651
Eyes	All	Scalars	3mm cylindrical power (left)	-	93651
Eyes	All	Scalars	3mm strong meridian (right)	-	93651
Eyes	All	Scalars	6mm strong meridian (right)	-	93651
Eyes	All	Scalars	6mm strong meridian (left)	-	93651
Eyes	All	Scalars	3mm strong meridian (left)	-	93651
Eyes	All	Scalars	3mm asymmetry index (left)	-	93651
Eyes	All	Scalars	3mm asymmetry index (right)	-	93651
Eyes	All	Scalars	3mm regularity index (right)	-	93651
Eyes	All	Scalars	3mm regularity index (left)	-	93651
Hearing	HearingTest	Scalars	Signal-to-noise-ratio (SNR) of triplet (left)	1	229519
Hearing	HearingTest	Scalars	Signal-to-noise-ratio (SNR) of triplet (left)	2	229519
Hearing	HearingTest	Scalars	Signal-to-noise-ratio (SNR) of triplet (left)	3	229519
Hearing	HearingTest	Scalars	Signal-to-noise-ratio (SNR) of triplet (left)	4	229519
Hearing	HearingTest	Scalars	Signal-to-noise-ratio (SNR) of triplet (left)	5	229519
Hearing	HearingTest	Scalars	Signal-to-noise-ratio (SNR) of triplet (left)	6	229519
Hearing	HearingTest	Scalars	Signal-to-noise-ratio (SNR) of triplet (left)	7	229519
Hearing	HearingTest	Scalars	Signal-to-noise-ratio (SNR) of triplet (left)	8	229519
Hearing	HearingTest	Scalars	Signal-to-noise-ratio (SNR) of triplet (left)	9	229519
Hearing	HearingTest	Scalars	Signal-to-noise-ratio (SNR) of triplet (left)	10	229519
Hearing	HearingTest	Scalars	Signal-to-noise-ratio (SNR) of triplet (left)	11	229519
Hearing	HearingTest	Scalars	Signal-to-noise-ratio (SNR) of triplet (left)	12	229519
Hearing	HearingTest	Scalars	Signal-to-noise-ratio (SNR) of triplet (left)	13	229519
Hearing	HearingTest	Scalars	Signal-to-noise-ratio (SNR) of triplet (left)	14	229519
Hearing	HearingTest	Scalars	Signal-to-noise-ratio (SNR) of triplet (left)	15	229519
Hearing	HearingTest	Scalars	Triplet correct (left)	1	229426
Hearing	HearingTest	Scalars	Triplet correct (left)	2	229425
Hearing	HearingTest	Scalars	Triplet correct (left)	3	229424
Hearing	HearingTest	Scalars	Triplet correct (left)	4	229423
Hearing	HearingTest	Scalars	Triplet correct (left)	5	229423
Hearing	HearingTest	Scalars	Triplet correct (left)	6	229421
Hearing	HearingTest	Scalars	Triplet correct (left)	7	229421
Hearing	HearingTest	Scalars	Triplet correct (left)	8	229420
Hearing	HearingTest	Scalars	Triplet correct (left)	9	229420
Hearing	HearingTest	Scalars	Triplet correct (left)	10	229419
Hearing	HearingTest	Scalars	Triplet correct (left)	11	229419
Hearing	HearingTest	Scalars	Triplet correct (left)	12	229419
Hearing	HearingTest	Scalars	Triplet correct (left)	13	229418
Hearing	HearingTest	Scalars	Triplet correct (left)	14	229418
Hearing	HearingTest	Scalars	Triplet correct (left)	15	229418
Hearing	HearingTest	Scalars	Mean signal-to-noise ratio (SNR), (left)	1	229426
Hearing	HearingTest	Scalars	Mean signal-to-noise ratio (SNR), (left)	2	229425
Hearing	HearingTest	Scalars	Mean signal-to-noise ratio (SNR), (left)	3	229424
Hearing	HearingTest	Scalars	Mean signal-to-noise ratio (SNR), (left)	4	229423
Hearing	HearingTest	Scalars	Mean signal-to-noise ratio (SNR), (left)	5	229423
Hearing	HearingTest	Scalars	Mean signal-to-noise ratio (SNR), (left)	6	229421
Hearing	HearingTest	Scalars	Mean signal-to-noise ratio (SNR), (left)	7	229421
Hearing	HearingTest	Scalars	Mean signal-to-noise ratio (SNR), (left)	8	229420
Hearing	HearingTest	Scalars	Mean signal-to-noise ratio (SNR), (left)	9	229420
Hearing	HearingTest	Scalars	Mean signal-to-noise ratio (SNR), (left)	10	229419
Hearing	HearingTest	Scalars	Mean signal-to-noise ratio (SNR), (left)	11	229419
Hearing	HearingTest	Scalars	Mean signal-to-noise ratio (SNR), (left)	12	229419
Hearing	HearingTest	Scalars	Mean signal-to-noise ratio (SNR), (left)	13	229418
Hearing	HearingTest	Scalars	Mean signal-to-noise ratio (SNR), (left)	14	229418
Hearing	HearingTest	Scalars	Mean signal-to-noise ratio (SNR), (left)	15	229418
Hearing	HearingTest	Scalars	Time to press next (left)	1	229426
Hearing	HearingTest	Scalars	Time to press next (left)	2	229425
Hearing	HearingTest	Scalars	Time to press next (left)	3	229424
Hearing	HearingTest	Scalars	Time to press next (left)	4	229423
Hearing	HearingTest	Scalars	Time to press next (left)	5	229423
Hearing	HearingTest	Scalars	Time to press next (left)	6	229421
Hearing	HearingTest	Scalars	Time to press next (left)	7	229421
Hearing	HearingTest	Scalars	Time to press next (left)	8	229420
Hearing	HearingTest	Scalars	Time to press next (left)	9	229420
Hearing	HearingTest	Scalars	Time to press next (left)	10	229419
Hearing	HearingTest	Scalars	Time to press next (left)	11	229419
Hearing	HearingTest	Scalars	Time to press next (left)	12	229419
Hearing	HearingTest	Scalars	Time to press next (left)	13	229418
Hearing	HearingTest	Scalars	Time to press next (left)	14	229418
Hearing	HearingTest	Scalars	Time to press next (left)	15	229418
Hearing	HearingTest	Scalars	Signal-to-noise-ratio (SNR) of triplet (right)	1	229519
Hearing	HearingTest	Scalars	Signal-to-noise-ratio (SNR) of triplet (right)	2	229519
Hearing	HearingTest	Scalars	Signal-to-noise-ratio (SNR) of triplet (right)	3	229519
Hearing	HearingTest	Scalars	Signal-to-noise-ratio (SNR) of triplet (right)	4	229519
Hearing	HearingTest	Scalars	Signal-to-noise-ratio (SNR) of triplet (right)	5	229519
Hearing	HearingTest	Scalars	Signal-to-noise-ratio (SNR) of triplet (right)	6	229519
Hearing	HearingTest	Scalars	Signal-to-noise-ratio (SNR) of triplet (right)	7	229519
Hearing	HearingTest	Scalars	Signal-to-noise-ratio (SNR) of triplet (right)	8	229519
Hearing	HearingTest	Scalars	Signal-to-noise-ratio (SNR) of triplet (right)	9	229519
Hearing	HearingTest	Scalars	Signal-to-noise-ratio (SNR) of triplet (right)	10	229519
Hearing	HearingTest	Scalars	Signal-to-noise-ratio (SNR) of triplet (right)	11	229519
Hearing	HearingTest	Scalars	Signal-to-noise-ratio (SNR) of triplet (right)	12	229519
Hearing	HearingTest	Scalars	Signal-to-noise-ratio (SNR) of triplet (right)	13	229519
Hearing	HearingTest	Scalars	Signal-to-noise-ratio (SNR) of triplet (right)	14	229519
Hearing	HearingTest	Scalars	Signal-to-noise-ratio (SNR) of triplet (right)	15	229519
Hearing	HearingTest	Scalars	Triplet correct (right)	1	229425
Hearing	HearingTest	Scalars	Triplet correct (right)	2	229423
Hearing	HearingTest	Scalars	Triplet correct (right)	3	229423
Hearing	HearingTest	Scalars	Triplet correct (right)	4	229422
Hearing	HearingTest	Scalars	Triplet correct (right)	5	229422
Hearing	HearingTest	Scalars	Triplet correct (right)	6	229422
Hearing	HearingTest	Scalars	Triplet correct (right)	7	229420
Hearing	HearingTest	Scalars	Triplet correct (right)	8	229420
Hearing	HearingTest	Scalars	Triplet correct (right)	9	229419
Hearing	HearingTest	Scalars	Triplet correct (right)	10	229419
Hearing	HearingTest	Scalars	Triplet correct (right)	11	229418
Hearing	HearingTest	Scalars	Triplet correct (right)	12	229415
Hearing	HearingTest	Scalars	Triplet correct (right)	13	229415
Hearing	HearingTest	Scalars	Triplet correct (right)	14	229415
Hearing	HearingTest	Scalars	Triplet correct (right)	15	229415
Hearing	HearingTest	Scalars	Mean signal-to-noise ratio (SNR), (right)	1	229425
Hearing	HearingTest	Scalars	Mean signal-to-noise ratio (SNR), (right)	2	229423
Hearing	HearingTest	Scalars	Mean signal-to-noise ratio (SNR), (right)	3	229423
Hearing	HearingTest	Scalars	Mean signal-to-noise ratio (SNR), (right)	4	229422
Hearing	HearingTest	Scalars	Mean signal-to-noise ratio (SNR), (right)	5	229422
Hearing	HearingTest	Scalars	Mean signal-to-noise ratio (SNR), (right)	6	229422
Hearing	HearingTest	Scalars	Mean signal-to-noise ratio (SNR), (right)	7	229420
Hearing	HearingTest	Scalars	Mean signal-to-noise ratio (SNR), (right)	8	229420
Hearing	HearingTest	Scalars	Mean signal-to-noise ratio (SNR), (right)	9	229419
Hearing	HearingTest	Scalars	Mean signal-to-noise ratio (SNR), (right)	10	229419
Hearing	HearingTest	Scalars	Mean signal-to-noise ratio (SNR), (right)	11	229418
Hearing	HearingTest	Scalars	Mean signal-to-noise ratio (SNR), (right)	12	229415
Hearing	HearingTest	Scalars	Mean signal-to-noise ratio (SNR), (right)	13	229415
Hearing	HearingTest	Scalars	Mean signal-to-noise ratio (SNR), (right)	14	229415
Hearing	HearingTest	Scalars	Mean signal-to-noise ratio (SNR), (right)	15	229415
Hearing	HearingTest	Scalars	Time to press next (right)	1	229425
Hearing	HearingTest	Scalars	Time to press next (right)	2	229423
Hearing	HearingTest	Scalars	Time to press next (right)	3	229423
Hearing	HearingTest	Scalars	Time to press next (right)	4	229422
Hearing	HearingTest	Scalars	Time to press next (right)	5	229422
Hearing	HearingTest	Scalars	Time to press next (right)	6	229422
Hearing	HearingTest	Scalars	Time to press next (right)	7	229420
Hearing	HearingTest	Scalars	Time to press next (right)	8	229420
Hearing	HearingTest	Scalars	Time to press next (right)	9	229419
Hearing	HearingTest	Scalars	Time to press next (right)	10	229419
Hearing	HearingTest	Scalars	Time to press next (right)	11	229418
Hearing	HearingTest	Scalars	Time to press next (right)	12	229415
Hearing	HearingTest	Scalars	Time to press next (right)	13	229415
Hearing	HearingTest	Scalars	Time to press next (right)	14	229415
Hearing	HearingTest	Scalars	Time to press next (right)	15	229415
Hearing	HearingTest	Scalars	Volume level set by participant (left)	-	229519
Hearing	HearingTest	Scalars	Duration of hearing test (left)	-	229519
Hearing	HearingTest	Scalars	Volume level set by participant (right)	-	229519
Hearing	HearingTest	Scalars	Duration of hearing test (right)	-	229519
Hearing	HearingTest	Scalars	Speech-reception-threshold (SRT) estimate (left)	-	229418
Hearing	HearingTest	Scalars	Speech-reception-threshold (SRT) estimate (right)	-	229415
Lungs	Spirometry	Scalars	Peak expiratory flow (PEF)	-	425467
Lungs	Spirometry	Scalars	Forced vital capacity (FVC)	-	425467
Lungs	Spirometry	Scalars	Forced expiratory volume in 1-second (FEV1)	-	425467
Arterial	BloodPressure	Scalars	Diastolic blood pressure	-	565926
Arterial	BloodPressure	Scalars	Pulse rate	-	565926
Arterial	BloodPressure	Scalars	Systolic blood pressure	-	565926
Arterial	Carotids	Scalars	Minimum carotid IMT (intima-medial thickness) at 120 degrees	-	48834
Arterial	Carotids	Scalars	Mean carotid IMT (intima-medial thickness) at 120 degrees	-	48834
Arterial	Carotids	Scalars	Maximum carotid IMT (intima-medial thickness) at 120 degrees	-	48834
Arterial	Carotids	Scalars	Minimum carotid IMT (intima-medial thickness) at 150 degrees	-	49055
Arterial	Carotids	Scalars	Mean carotid IMT (intima-medial thickness) at 150 degrees	-	49055
Arterial	Carotids	Scalars	Maximum carotid IMT (intima-medial thickness) at 150 degrees	-	49055
Arterial	Carotids	Scalars	Minimum carotid IMT (intima-medial thickness) at 210 degrees	-	48959
Arterial	Carotids	Scalars	Mean carotid IMT (intima-medial thickness) at 210 degrees	-	48959
Arterial	Carotids	Scalars	Maximum carotid IMT (intima-medial thickness) at 210 degrees	-	48959
Arterial	Carotids	Scalars	Minimum carotid IMT (intima-medial thickness) at 240 degrees	-	48613
Arterial	Carotids	Scalars	Mean carotid IMT (intima-medial thickness) at 240 degrees	-	48613
Arterial	Carotids	Scalars	Maximum carotid IMT (intima-medial thickness) at 240 degrees	-	48613
Arterial	PWA	Scalars	Pulse rate	-	234837
Arterial	PWA	Scalars	Pulse wave reflection index	-	234837
Arterial	PWA	Scalars	Pulse wave peak to peak time	-	234692
Arterial	PWA	Scalars	Position of the pulse wave peak	-	234837
Arterial	PWA	Scalars	Position of pulse wave notch	-	234837
Arterial	PWA	Scalars	Position of the shoulder on the pulse waveform	-	234837
Arterial	PWA	Scalars	Absence of notch position in the pulse waveform	-	234837
Arterial	PWA	Scalars	Pulse wave Arterial Stiffness index	-	233482
Arterial	All	Scalars	Diastolic blood pressure	-	565926
Arterial	All	Scalars	Pulse rate	-	565926
Arterial	All	Scalars	Systolic blood pressure	-	565926
Arterial	All	Scalars	Minimum carotid IMT (intima-medial thickness) at 120 degrees	-	48834
Arterial	All	Scalars	Mean carotid IMT (intima-medial thickness) at 120 degrees	-	48834
Arterial	All	Scalars	Maximum carotid IMT (intima-medial thickness) at 120 degrees	-	48834
Arterial	All	Scalars	Minimum carotid IMT (intima-medial thickness) at 150 degrees	-	49055
Arterial	All	Scalars	Mean carotid IMT (intima-medial thickness) at 150 degrees	-	49055
Arterial	All	Scalars	Maximum carotid IMT (intima-medial thickness) at 150 degrees	-	49055
Arterial	All	Scalars	Minimum carotid IMT (intima-medial thickness) at 210 degrees	-	48959
Arterial	All	Scalars	Mean carotid IMT (intima-medial thickness) at 210 degrees	-	48959
Arterial	All	Scalars	Maximum carotid IMT (intima-medial thickness) at 210 degrees	-	48959
Arterial	All	Scalars	Minimum carotid IMT (intima-medial thickness) at 240 degrees	-	48613
Arterial	All	Scalars	Mean carotid IMT (intima-medial thickness) at 240 degrees	-	48613
Arterial	All	Scalars	Maximum carotid IMT (intima-medial thickness) at 240 degrees	-	48613
Arterial	All	Scalars	Pulse rate	-	234837
Arterial	All	Scalars	Pulse wave reflection index	-	234837
Arterial	All	Scalars	Pulse wave peak to peak time	-	234692
Arterial	All	Scalars	Position of the pulse wave peak	-	234837
Arterial	All	Scalars	Position of pulse wave notch	-	234837
Arterial	All	Scalars	Position of the shoulder on the pulse waveform	-	234837
Arterial	All	Scalars	Absence of notch position in the pulse waveform	-	234837
Arterial	All	Scalars	Pulse wave Arterial Stiffness index	-	233482
Heart	All	Scalars	LV ejection fraction	-	40608
Heart	All	Scalars	LV end diastolic volume	-	40608
Heart	All	Scalars	LV end systolic volume	-	40608
Heart	All	Scalars	LV stroke volume	-	40608
Heart	All	Scalars	Cardiac output	-	40608
Heart	All	Scalars	Cardiac index	-	40601
Heart	All	Scalars	Average heart rate	-	40608
Heart	All	Scalars	Body surface area	-	40601
Heart	All	Scalars	Heart rate during PWA	-	43178
Heart	All	Scalars	Systolic brachial blood pressure during PWA	-	42929
Heart	All	Scalars	Diastolic brachial blood pressure during PWA	-	42929
Heart	All	Scalars	Peripheral pulse pressure during PWA	-	42922
Heart	All	Scalars	Central systolic blood pressure during PWA	-	42926
Heart	All	Scalars	Central pulse pressure during PWA	-	42922
Heart	All	Scalars	Number of beats in waveform average for PWA	-	43185
Heart	All	Scalars	Central augmentation pressure during PWA	-	42917
Heart	All	Scalars	Augmentation index for PWA	-	43180
Heart	All	Scalars	Cardiac output during PWA	-	42206
Heart	All	Scalars	End systolic pressure during PWA	-	42834
Heart	All	Scalars	End systolic pressure index during PWA	-	42172
Heart	All	Scalars	Total peripheral resistance during PWA	-	42833
Heart	All	Scalars	Stroke volume during PWA	-	42212
Heart	All	Scalars	Mean arterial pressure during PWA	-	42926
Heart	All	Scalars	P axis	-	21846
Heart	All	Scalars	P duration	-	40272
Heart	All	Scalars	PP interval	-	23048
Heart	All	Scalars	PQ interval	-	21813
Heart	All	Scalars	QRS duration	-	42595
Heart	All	Scalars	QRS num	-	23048
Heart	All	Scalars	QT interval	-	23048
Heart	All	Scalars	QTC interval	-	23048
Heart	All	Scalars	R axis	-	23048
Heart	All	Scalars	RR interval	-	23048
Heart	All	Scalars	T axis	-	23048
Heart	All	Scalars	Ventricular rate	-	42601
Heart	MRI	Size	LV ejection fraction	-	40608
Heart	MRI	Size	LV end diastolic volume	-	40608
Heart	MRI	Size	LV end systolic volume	-	40608
Heart	MRI	Size	LV stroke volume	-	40608
Heart	MRI	Size	Cardiac output	-	40608
Heart	MRI	Size	Cardiac index	-	40601
Heart	MRI	Size	Average heart rate	-	40608
Heart	MRI	Size	Body surface area	-	40601
Heart	MRI	PWA	Heart rate during PWA	-	43178
Heart	MRI	PWA	Systolic brachial blood pressure during PWA	-	42929
Heart	MRI	PWA	Diastolic brachial blood pressure during PWA	-	42929
Heart	MRI	PWA	Peripheral pulse pressure during PWA	-	42922
Heart	MRI	PWA	Central systolic blood pressure during PWA	-	42926
Heart	MRI	PWA	Central pulse pressure during PWA	-	42922
Heart	MRI	PWA	Number of beats in waveform average for PWA	-	43185
Heart	MRI	PWA	Central augmentation pressure during PWA	-	42917
Heart	MRI	PWA	Augmentation index for PWA	-	43180
Heart	MRI	PWA	Cardiac output during PWA	-	42206
Heart	MRI	PWA	End systolic pressure during PWA	-	42834
Heart	MRI	PWA	End systolic pressure index during PWA	-	42172
Heart	MRI	PWA	Total peripheral resistance during PWA	-	42833
Heart	MRI	PWA	Stroke volume during PWA	-	42212
Heart	MRI	PWA	Mean arterial pressure during PWA	-	42926
Heart	MRI	AllScalars	LV ejection fraction	-	40608
Heart	MRI	AllScalars	LV end diastolic volume	-	40608
Heart	MRI	AllScalars	LV end systolic volume	-	40608
Heart	MRI	AllScalars	LV stroke volume	-	40608
Heart	MRI	AllScalars	Cardiac output	-	40608
Heart	MRI	AllScalars	Cardiac index	-	40601
Heart	MRI	AllScalars	Average heart rate	-	40608
Heart	MRI	AllScalars	Body surface area	-	40601
Heart	MRI	AllScalars	Heart rate during PWA	-	43178
Heart	MRI	AllScalars	Systolic brachial blood pressure during PWA	-	42929
Heart	MRI	AllScalars	Diastolic brachial blood pressure during PWA	-	42929
Heart	MRI	AllScalars	Peripheral pulse pressure during PWA	-	42922
Heart	MRI	AllScalars	Central systolic blood pressure during PWA	-	42926
Heart	MRI	AllScalars	Central pulse pressure during PWA	-	42922
Heart	MRI	AllScalars	Number of beats in waveform average for PWA	-	43185
Heart	MRI	AllScalars	Central augmentation pressure during PWA	-	42917
Heart	MRI	AllScalars	Augmentation index for PWA	-	43180
Heart	MRI	AllScalars	Cardiac output during PWA	-	42206
Heart	MRI	AllScalars	End systolic pressure during PWA	-	42834
Heart	MRI	AllScalars	End systolic pressure index during PWA	-	42172
Heart	MRI	AllScalars	Total peripheral resistance during PWA	-	42833
Heart	MRI	AllScalars	Stroke volume during PWA	-	42212
Heart	MRI	AllScalars	Mean arterial pressure during PWA	-	42926
Heart	ECG	Scalars	P axis	-	21846
Heart	ECG	Scalars	P duration	-	40272
Heart	ECG	Scalars	PP interval	-	23048
Heart	ECG	Scalars	PQ interval	-	21813
Heart	ECG	Scalars	QRS duration	-	42595
Heart	ECG	Scalars	QRS num	-	23048
Heart	ECG	Scalars	QT interval	-	23048
Heart	ECG	Scalars	QTC interval	-	23048
Heart	ECG	Scalars	R axis	-	23048
Heart	ECG	Scalars	RR interval	-	23048
Heart	ECG	Scalars	T axis	-	23048
Heart	ECG	Scalars	Ventricular rate	-	42601
Musculoskeletal	Scalars	Impedance	Impedance of whole body	-	561458
Musculoskeletal	Scalars	Impedance	Impedance of leg (right)	-	561491
Musculoskeletal	Scalars	Impedance	Impedance of leg (left)	-	561485
Musculoskeletal	Scalars	Impedance	Impedance of arm (right)	-	561453
Musculoskeletal	Scalars	Impedance	Impedance of arm (left)	-	561477
Musculoskeletal	Scalars	Anthropometry	Waist circumference	-	570953
Musculoskeletal	Scalars	Anthropometry	Weight	-	570228
Musculoskeletal	Scalars	Anthropometry	Body mass index (BMI)	-	569833
Musculoskeletal	Scalars	Anthropometry	Hip circumference	-	570891
Musculoskeletal	Scalars	Anthropometry	Standing height	-	570524
Musculoskeletal	Scalars	Anthropometry	Sitting height	-	566623
Musculoskeletal	Scalars	Anthropometry	Seated height	-	566623
Musculoskeletal	Scalars	Anthropometry	Seating box height	-	566623
Musculoskeletal	Scalars	HeelBoneDensitometry	Ankle spacing width	-	496105
Musculoskeletal	Scalars	HeelBoneDensitometry	Speed of sound through heel	-	544908
Musculoskeletal	Scalars	HeelBoneDensitometry	Heel Broadband ultrasound attenuation	-	544866
Musculoskeletal	Scalars	HeelBoneDensitometry	Heel quantitative ultrasound index (QUI)	-	544908
Musculoskeletal	Scalars	HeelBoneDensitometry	Heel bone mineral density (BMD)	-	544509
Musculoskeletal	Scalars	HeelBoneDensitometry	Heel bone mineral density (BMD) T-score	-	544908
Musculoskeletal	Scalars	HandGripStrength	Hand grip strength (left)	-	569377
Musculoskeletal	Scalars	HandGripStrength	Hand grip strength (right)	-	569462
Musculoskeletal	Scalars	AllScalars	Impedance of whole body	-	561458
Musculoskeletal	Scalars	AllScalars	Impedance of leg (right)	-	561491
Musculoskeletal	Scalars	AllScalars	Impedance of leg (left)	-	561485
Musculoskeletal	Scalars	AllScalars	Impedance of arm (right)	-	561453
Musculoskeletal	Scalars	AllScalars	Impedance of arm (left)	-	561477
Musculoskeletal	Scalars	AllScalars	Waist circumference	-	570953
Musculoskeletal	Scalars	AllScalars	Weight	-	570228
Musculoskeletal	Scalars	AllScalars	Body mass index (BMI)	-	569833
Musculoskeletal	Scalars	AllScalars	Hip circumference	-	570891
Musculoskeletal	Scalars	AllScalars	Standing height	-	570524
Musculoskeletal	Scalars	AllScalars	Sitting height	-	566623
Musculoskeletal	Scalars	AllScalars	Seated height	-	566623
Musculoskeletal	Scalars	AllScalars	Seating box height	-	566623
Musculoskeletal	Scalars	AllScalars	Ankle spacing width	-	496105
Musculoskeletal	Scalars	AllScalars	Speed of sound through heel	-	544908
Musculoskeletal	Scalars	AllScalars	Heel Broadband ultrasound attenuation	-	544866
Musculoskeletal	Scalars	AllScalars	Heel quantitative ultrasound index (QUI)	-	544908
Musculoskeletal	Scalars	AllScalars	Heel bone mineral density (BMD)	-	544509
Musculoskeletal	Scalars	AllScalars	Heel bone mineral density (BMD) T-score	-	544908
Musculoskeletal	Scalars	AllScalars	Hand grip strength (left)	-	569377
Musculoskeletal	Scalars	AllScalars	Hand grip strength (right)	-	569462
Biochemistry	Blood	Scalars	Albumin	-	445769
Biochemistry	Blood	Scalars	Alkaline phosphatase	-	487472
Biochemistry	Blood	Scalars	Alanine aminotransferase	-	487265
Biochemistry	Blood	Scalars	Apolipoprotein A	-	443078
Biochemistry	Blood	Scalars	Apolipoprotein B	-	484995
Biochemistry	Blood	Scalars	Aspartate aminotransferase	-	485601
Biochemistry	Blood	Scalars	Direct bilirubin	-	413662
Biochemistry	Blood	Scalars	Urea	-	487122
Biochemistry	Blood	Scalars	Calcium	-	445618
Biochemistry	Blood	Scalars	Cholesterol	-	487466
Biochemistry	Blood	Scalars	Creatinine	-	487200
Biochemistry	Blood	Scalars	C-reactive protein	-	486405
Biochemistry	Blood	Scalars	Cystatin C	-	487422
Biochemistry	Blood	Scalars	Gamma glutamyltransferase	-	487205
Biochemistry	Blood	Scalars	Glucose	-	445252
Biochemistry	Blood	Scalars	Glycated haemoglobin (HbA1c)	-	480772
Biochemistry	Blood	Scalars	HDL cholesterol	-	445562
Biochemistry	Blood	Scalars	IGF-1	-	484739
Biochemistry	Blood	Scalars	LDL direct	-	486543
Biochemistry	Blood	Scalars	Lipoprotein A	-	389862
Biochemistry	Blood	Scalars	Phosphate	-	444900
Biochemistry	Blood	Scalars	SHBG	-	441304
Biochemistry	Blood	Scalars	Total bilirubin	-	485335
Biochemistry	Blood	Scalars	Testosterone	-	441247
Biochemistry	Blood	Scalars	Total protein	-	445288
Biochemistry	Blood	Scalars	Triglycerides	-	487058
Biochemistry	Blood	Scalars	Urate	-	486854
Biochemistry	Blood	Scalars	Vitamin D	-	465388
Biochemistry	Urine	Scalars	Microalbumin in urine	-	159404
Biochemistry	Urine	Scalars	Creatinine (enzymatic) in urine	-	503645
Biochemistry	Urine	Scalars	Potassium in urine	-	502593
Biochemistry	Urine	Scalars	Sodium in urine	-	502575
Biochemistry	All	Scalars	Albumin	-	445769
Biochemistry	All	Scalars	Alkaline phosphatase	-	487472
Biochemistry	All	Scalars	Alanine aminotransferase	-	487265
Biochemistry	All	Scalars	Apolipoprotein A	-	443078
Biochemistry	All	Scalars	Apolipoprotein B	-	484995
Biochemistry	All	Scalars	Aspartate aminotransferase	-	485601
Biochemistry	All	Scalars	Direct bilirubin	-	413662
Biochemistry	All	Scalars	Urea	-	487122
Biochemistry	All	Scalars	Calcium	-	445618
Biochemistry	All	Scalars	Cholesterol	-	487466
Biochemistry	All	Scalars	Creatinine	-	487200
Biochemistry	All	Scalars	C-reactive protein	-	486405
Biochemistry	All	Scalars	Cystatin C	-	487422
Biochemistry	All	Scalars	Gamma glutamyltransferase	-	487205
Biochemistry	All	Scalars	Glucose	-	445252
Biochemistry	All	Scalars	Glycated haemoglobin (HbA1c)	-	480772
Biochemistry	All	Scalars	HDL cholesterol	-	445562
Biochemistry	All	Scalars	IGF-1	-	484739
Biochemistry	All	Scalars	LDL direct	-	486543
Biochemistry	All	Scalars	Lipoprotein A	-	389862
Biochemistry	All	Scalars	Phosphate	-	444900
Biochemistry	All	Scalars	SHBG	-	441304
Biochemistry	All	Scalars	Total bilirubin	-	485335
Biochemistry	All	Scalars	Testosterone	-	441247
Biochemistry	All	Scalars	Total protein	-	445288
Biochemistry	All	Scalars	Triglycerides	-	487058
Biochemistry	All	Scalars	Urate	-	486854
Biochemistry	All	Scalars	Vitamin D	-	465388
Biochemistry	All	Scalars	Microalbumin in urine	-	159404
Biochemistry	All	Scalars	Creatinine (enzymatic) in urine	-	503645
Biochemistry	All	Scalars	Potassium in urine	-	502593
Biochemistry	All	Scalars	Sodium in urine	-	502575
ImmuneSystem	BloodCount	Scalars	White blood cell (leukocyte) count	-	503444
ImmuneSystem	BloodCount	Scalars	Red blood cell (erythrocyte) count	-	503448
ImmuneSystem	BloodCount	Scalars	Haemoglobin concentration	-	503450
ImmuneSystem	BloodCount	Scalars	Haematocrit percentage	-	503450
ImmuneSystem	BloodCount	Scalars	Mean corpuscular volume	-	503448
ImmuneSystem	BloodCount	Scalars	Mean corpuscular haemoglobin	-	503444
ImmuneSystem	BloodCount	Scalars	Mean corpuscular haemoglobin concentration	-	503440
ImmuneSystem	BloodCount	Scalars	Red blood cell (erythrocyte) distribution width	-	503448
ImmuneSystem	BloodCount	Scalars	Platelet count	-	503447
ImmuneSystem	BloodCount	Scalars	Platelet crit	-	497773
ImmuneSystem	BloodCount	Scalars	Mean platelet (thrombocyte) volume	-	503440
ImmuneSystem	BloodCount	Scalars	Platelet distribution width	-	497772
ImmuneSystem	BloodCount	Scalars	Lymphocyte count	-	502542
ImmuneSystem	BloodCount	Scalars	Monocyte count	-	502542
ImmuneSystem	BloodCount	Scalars	Neutrophill count	-	502542
ImmuneSystem	BloodCount	Scalars	Eosinophill count	-	502542
ImmuneSystem	BloodCount	Scalars	Basophill count	-	502542
ImmuneSystem	BloodCount	Scalars	Nucleated red blood cell count	-	496852
ImmuneSystem	BloodCount	Scalars	Lymphocyte percentage	-	502549
ImmuneSystem	BloodCount	Scalars	Monocyte percentage	-	502549
ImmuneSystem	BloodCount	Scalars	Neutrophill percentage	-	502549
ImmuneSystem	BloodCount	Scalars	Eosinophill percentage	-	502549
ImmuneSystem	BloodCount	Scalars	Basophill percentage	-	502549
ImmuneSystem	BloodCount	Scalars	Nucleated red blood cell percentage	-	496848
ImmuneSystem	BloodCount	Scalars	Reticulocyte percentage	-	494713
ImmuneSystem	BloodCount	Scalars	Reticulocyte count	-	494714
ImmuneSystem	BloodCount	Scalars	Mean reticulocyte volume	-	494714
ImmuneSystem	BloodCount	Scalars	Mean sphered cell volume	-	489145
ImmuneSystem	BloodCount	Scalars	Immature reticulocyte fraction	-	489143
ImmuneSystem	BloodCount	Scalars	High light scatter reticulocyte percentage	-	489145
ImmuneSystem	BloodCount	Scalars	High light scatter reticulocyte count	-	489144
PhysicalActivity	FullWeek	Scalars	acc-overall-avg_V1	-	99862
PhysicalActivity	FullWeek	Scalars	acc-overall-sd_V1	-	99862
PhysicalActivity	FullWeek	Scalars	acc-weekday-avg_V1	-	99862
PhysicalActivity	FullWeek	Scalars	acc-weekend-avg_V1	-	99862
PhysicalActivity	FullWeek	Scalars	acc-mon-avg_V1	-	99862
PhysicalActivity	FullWeek	Scalars	acc-tue-avg_V1	-	99862
PhysicalActivity	FullWeek	Scalars	acc-wed-avg_V1	-	99862
PhysicalActivity	FullWeek	Scalars	acc-thur-avg_V1	-	99862
PhysicalActivity	FullWeek	Scalars	acc-fri-avg_V1	-	99862
PhysicalActivity	FullWeek	Scalars	acc-sat-avg_V1	-	99862
PhysicalActivity	FullWeek	Scalars	acc-sun-avg_V1	-	99862
PhysicalActivity	FullWeek	Scalars	acc-hourOfDay-0-avg_V1	-	99862
PhysicalActivity	FullWeek	Scalars	acc-hourOfWeekday-0-avg_V1	-	99862
PhysicalActivity	FullWeek	Scalars	acc-hourOfWeekend-0-avg_V1	-	99862
PhysicalActivity	FullWeek	Scalars	acc-hourOfDay-1-avg_V1	-	99862
PhysicalActivity	FullWeek	Scalars	acc-hourOfWeekday-1-avg_V1	-	99862
PhysicalActivity	FullWeek	Scalars	acc-hourOfWeekend-1-avg_V1	-	99862
PhysicalActivity	FullWeek	Scalars	acc-hourOfDay-2-avg_V1	-	99862
PhysicalActivity	FullWeek	Scalars	acc-hourOfWeekday-2-avg_V1	-	99862
PhysicalActivity	FullWeek	Scalars	acc-hourOfWeekend-2-avg_V1	-	99862
PhysicalActivity	FullWeek	Scalars	acc-hourOfDay-3-avg_V1	-	99862
PhysicalActivity	FullWeek	Scalars	acc-hourOfWeekday-3-avg_V1	-	99862
PhysicalActivity	FullWeek	Scalars	acc-hourOfWeekend-3-avg_V1	-	99862
PhysicalActivity	FullWeek	Scalars	acc-hourOfDay-4-avg_V1	-	99862
PhysicalActivity	FullWeek	Scalars	acc-hourOfWeekday-4-avg_V1	-	99862
PhysicalActivity	FullWeek	Scalars	acc-hourOfWeekend-4-avg_V1	-	99862
PhysicalActivity	FullWeek	Scalars	acc-hourOfDay-5-avg_V1	-	99862
PhysicalActivity	FullWeek	Scalars	acc-hourOfWeekday-5-avg_V1	-	99862
PhysicalActivity	FullWeek	Scalars	acc-hourOfWeekend-5-avg_V1	-	99862
PhysicalActivity	FullWeek	Scalars	acc-hourOfDay-6-avg_V1	-	99862
PhysicalActivity	FullWeek	Scalars	acc-hourOfWeekday-6-avg_V1	-	99862
PhysicalActivity	FullWeek	Scalars	acc-hourOfWeekend-6-avg_V1	-	99862
PhysicalActivity	FullWeek	Scalars	acc-hourOfDay-7-avg_V1	-	99862
PhysicalActivity	FullWeek	Scalars	acc-hourOfWeekday-7-avg_V1	-	99862
PhysicalActivity	FullWeek	Scalars	acc-hourOfWeekend-7-avg_V1	-	99862
PhysicalActivity	FullWeek	Scalars	acc-hourOfDay-8-avg_V1	-	99862
PhysicalActivity	FullWeek	Scalars	acc-hourOfWeekday-8-avg_V1	-	99862
PhysicalActivity	FullWeek	Scalars	acc-hourOfWeekend-8-avg_V1	-	99862
PhysicalActivity	FullWeek	Scalars	acc-hourOfDay-9-avg_V1	-	99862
PhysicalActivity	FullWeek	Scalars	acc-hourOfWeekday-9-avg_V1	-	99862
PhysicalActivity	FullWeek	Scalars	acc-hourOfWeekend-9-avg_V1	-	99862
PhysicalActivity	FullWeek	Scalars	acc-hourOfDay-10-avg_V1	-	99862
PhysicalActivity	FullWeek	Scalars	acc-hourOfWeekday-10-avg_V1	-	99862
PhysicalActivity	FullWeek	Scalars	acc-hourOfWeekend-10-avg_V1	-	99862
PhysicalActivity	FullWeek	Scalars	acc-hourOfDay-11-avg_V1	-	99862
PhysicalActivity	FullWeek	Scalars	acc-hourOfWeekday-11-avg_V1	-	99862
PhysicalActivity	FullWeek	Scalars	acc-hourOfWeekend-11-avg_V1	-	99862
PhysicalActivity	FullWeek	Scalars	acc-hourOfDay-12-avg_V1	-	99862
PhysicalActivity	FullWeek	Scalars	acc-hourOfWeekday-12-avg_V1	-	99862
PhysicalActivity	FullWeek	Scalars	acc-hourOfWeekend-12-avg_V1	-	99862
PhysicalActivity	FullWeek	Scalars	acc-hourOfDay-13-avg_V1	-	99862
PhysicalActivity	FullWeek	Scalars	acc-hourOfWeekday-13-avg_V1	-	99862
PhysicalActivity	FullWeek	Scalars	acc-hourOfWeekend-13-avg_V1	-	99862
PhysicalActivity	FullWeek	Scalars	acc-hourOfDay-14-avg_V1	-	99862
PhysicalActivity	FullWeek	Scalars	acc-hourOfWeekday-14-avg_V1	-	99862
PhysicalActivity	FullWeek	Scalars	acc-hourOfWeekend-14-avg_V1	-	99862
PhysicalActivity	FullWeek	Scalars	acc-hourOfDay-15-avg_V1	-	99862
PhysicalActivity	FullWeek	Scalars	acc-hourOfWeekday-15-avg_V1	-	99862
PhysicalActivity	FullWeek	Scalars	acc-hourOfWeekend-15-avg_V1	-	99862
PhysicalActivity	FullWeek	Scalars	acc-hourOfDay-16-avg_V1	-	99862
PhysicalActivity	FullWeek	Scalars	acc-hourOfWeekday-16-avg_V1	-	99862
PhysicalActivity	FullWeek	Scalars	acc-hourOfWeekend-16-avg_V1	-	99862
PhysicalActivity	FullWeek	Scalars	acc-hourOfDay-17-avg_V1	-	99862
PhysicalActivity	FullWeek	Scalars	acc-hourOfWeekday-17-avg_V1	-	99862
PhysicalActivity	FullWeek	Scalars	acc-hourOfWeekend-17-avg_V1	-	99862
PhysicalActivity	FullWeek	Scalars	acc-hourOfDay-18-avg_V1	-	99862
PhysicalActivity	FullWeek	Scalars	acc-hourOfWeekday-18-avg_V1	-	99862
PhysicalActivity	FullWeek	Scalars	acc-hourOfWeekend-18-avg_V1	-	99862
PhysicalActivity	FullWeek	Scalars	acc-hourOfDay-19-avg_V1	-	99862
PhysicalActivity	FullWeek	Scalars	acc-hourOfWeekday-19-avg_V1	-	99862
PhysicalActivity	FullWeek	Scalars	acc-hourOfWeekend-19-avg_V1	-	99862
PhysicalActivity	FullWeek	Scalars	acc-hourOfDay-20-avg_V1	-	99862
PhysicalActivity	FullWeek	Scalars	acc-hourOfWeekday-20-avg_V1	-	99862
PhysicalActivity	FullWeek	Scalars	acc-hourOfWeekend-20-avg_V1	-	99862
PhysicalActivity	FullWeek	Scalars	acc-hourOfDay-21-avg_V1	-	99862
PhysicalActivity	FullWeek	Scalars	acc-hourOfWeekday-21-avg_V1	-	99862
PhysicalActivity	FullWeek	Scalars	acc-hourOfWeekend-21-avg_V1	-	99862
PhysicalActivity	FullWeek	Scalars	acc-hourOfDay-22-avg_V1	-	99862
PhysicalActivity	FullWeek	Scalars	acc-hourOfWeekday-22-avg_V1	-	99862
PhysicalActivity	FullWeek	Scalars	acc-hourOfWeekend-22-avg_V1	-	99862
PhysicalActivity	FullWeek	Scalars	acc-hourOfDay-23-avg_V1	-	99862
PhysicalActivity	FullWeek	Scalars	acc-hourOfWeekday-23-avg_V1	-	99862
PhysicalActivity	FullWeek	Scalars	acc-hourOfWeekend-23-avg_V1	-	99862
PhysicalActivity	FullWeek	Scalars	MVPA-overall-avg_V1	-	99862
PhysicalActivity	FullWeek	Scalars	MVPA-overall-sd_V1	-	99862
PhysicalActivity	FullWeek	Scalars	MVPA-weekday-avg_V1	-	99862
PhysicalActivity	FullWeek	Scalars	MVPA-weekend-avg_V1	-	99862
PhysicalActivity	FullWeek	Scalars	MVPA-mon-avg_V1	-	99862
PhysicalActivity	FullWeek	Scalars	MVPA-tue-avg_V1	-	99862
PhysicalActivity	FullWeek	Scalars	MVPA-wed-avg_V1	-	99862
PhysicalActivity	FullWeek	Scalars	MVPA-thur-avg_V1	-	99862
PhysicalActivity	FullWeek	Scalars	MVPA-fri-avg_V1	-	99862
PhysicalActivity	FullWeek	Scalars	MVPA-sat-avg_V1	-	99862
PhysicalActivity	FullWeek	Scalars	MVPA-sun-avg_V1	-	99862
PhysicalActivity	FullWeek	Scalars	MVPA-hourOfDay-0-avg_V1	-	99862
PhysicalActivity	FullWeek	Scalars	MVPA-hourOfWeekday-0-avg_V1	-	99862
PhysicalActivity	FullWeek	Scalars	MVPA-hourOfWeekend-0-avg_V1	-	99862
PhysicalActivity	FullWeek	Scalars	MVPA-hourOfDay-1-avg_V1	-	99862
PhysicalActivity	FullWeek	Scalars	MVPA-hourOfWeekday-1-avg_V1	-	99862
PhysicalActivity	FullWeek	Scalars	MVPA-hourOfWeekend-1-avg_V1	-	99862
PhysicalActivity	FullWeek	Scalars	MVPA-hourOfDay-2-avg_V1	-	99862
PhysicalActivity	FullWeek	Scalars	MVPA-hourOfWeekday-2-avg_V1	-	99862
PhysicalActivity	FullWeek	Scalars	MVPA-hourOfWeekend-2-avg_V1	-	99862
PhysicalActivity	FullWeek	Scalars	MVPA-hourOfDay-3-avg_V1	-	99862
PhysicalActivity	FullWeek	Scalars	MVPA-hourOfWeekday-3-avg_V1	-	99862
PhysicalActivity	FullWeek	Scalars	MVPA-hourOfWeekend-3-avg_V1	-	99862
PhysicalActivity	FullWeek	Scalars	MVPA-hourOfDay-4-avg_V1	-	99862
PhysicalActivity	FullWeek	Scalars	MVPA-hourOfWeekday-4-avg_V1	-	99862
PhysicalActivity	FullWeek	Scalars	MVPA-hourOfWeekend-4-avg_V1	-	99862
PhysicalActivity	FullWeek	Scalars	MVPA-hourOfDay-5-avg_V1	-	99862
PhysicalActivity	FullWeek	Scalars	MVPA-hourOfWeekday-5-avg_V1	-	99862
PhysicalActivity	FullWeek	Scalars	MVPA-hourOfWeekend-5-avg_V1	-	99862
PhysicalActivity	FullWeek	Scalars	MVPA-hourOfDay-6-avg_V1	-	99862
PhysicalActivity	FullWeek	Scalars	MVPA-hourOfWeekday-6-avg_V1	-	99862
PhysicalActivity	FullWeek	Scalars	MVPA-hourOfWeekend-6-avg_V1	-	99862
PhysicalActivity	FullWeek	Scalars	MVPA-hourOfDay-7-avg_V1	-	99862
PhysicalActivity	FullWeek	Scalars	MVPA-hourOfWeekday-7-avg_V1	-	99862
PhysicalActivity	FullWeek	Scalars	MVPA-hourOfWeekend-7-avg_V1	-	99862
PhysicalActivity	FullWeek	Scalars	MVPA-hourOfDay-8-avg_V1	-	99862
PhysicalActivity	FullWeek	Scalars	MVPA-hourOfWeekday-8-avg_V1	-	99862
PhysicalActivity	FullWeek	Scalars	MVPA-hourOfWeekend-8-avg_V1	-	99862
PhysicalActivity	FullWeek	Scalars	MVPA-hourOfDay-9-avg_V1	-	99862
PhysicalActivity	FullWeek	Scalars	MVPA-hourOfWeekday-9-avg_V1	-	99862
PhysicalActivity	FullWeek	Scalars	MVPA-hourOfWeekend-9-avg_V1	-	99862
PhysicalActivity	FullWeek	Scalars	MVPA-hourOfDay-10-avg_V1	-	99862
PhysicalActivity	FullWeek	Scalars	MVPA-hourOfWeekday-10-avg_V1	-	99862
PhysicalActivity	FullWeek	Scalars	MVPA-hourOfWeekend-10-avg_V1	-	99862
PhysicalActivity	FullWeek	Scalars	MVPA-hourOfDay-11-avg_V1	-	99862
PhysicalActivity	FullWeek	Scalars	MVPA-hourOfWeekday-11-avg_V1	-	99862
PhysicalActivity	FullWeek	Scalars	MVPA-hourOfWeekend-11-avg_V1	-	99862
PhysicalActivity	FullWeek	Scalars	MVPA-hourOfDay-12-avg_V1	-	99862
PhysicalActivity	FullWeek	Scalars	MVPA-hourOfWeekday-12-avg_V1	-	99862
PhysicalActivity	FullWeek	Scalars	MVPA-hourOfWeekend-12-avg_V1	-	99862
PhysicalActivity	FullWeek	Scalars	MVPA-hourOfDay-13-avg_V1	-	99862
PhysicalActivity	FullWeek	Scalars	MVPA-hourOfWeekday-13-avg_V1	-	99862
PhysicalActivity	FullWeek	Scalars	MVPA-hourOfWeekend-13-avg_V1	-	99862
PhysicalActivity	FullWeek	Scalars	MVPA-hourOfDay-14-avg_V1	-	99862
PhysicalActivity	FullWeek	Scalars	MVPA-hourOfWeekday-14-avg_V1	-	99862
PhysicalActivity	FullWeek	Scalars	MVPA-hourOfWeekend-14-avg_V1	-	99862
PhysicalActivity	FullWeek	Scalars	MVPA-hourOfDay-15-avg_V1	-	99862
PhysicalActivity	FullWeek	Scalars	MVPA-hourOfWeekday-15-avg_V1	-	99862
PhysicalActivity	FullWeek	Scalars	MVPA-hourOfWeekend-15-avg_V1	-	99862
PhysicalActivity	FullWeek	Scalars	MVPA-hourOfDay-16-avg_V1	-	99862
PhysicalActivity	FullWeek	Scalars	MVPA-hourOfWeekday-16-avg_V1	-	99862
PhysicalActivity	FullWeek	Scalars	MVPA-hourOfWeekend-16-avg_V1	-	99862
PhysicalActivity	FullWeek	Scalars	MVPA-hourOfDay-17-avg_V1	-	99862
PhysicalActivity	FullWeek	Scalars	MVPA-hourOfWeekday-17-avg_V1	-	99862
PhysicalActivity	FullWeek	Scalars	MVPA-hourOfWeekend-17-avg_V1	-	99862
PhysicalActivity	FullWeek	Scalars	MVPA-hourOfDay-18-avg_V1	-	99862
PhysicalActivity	FullWeek	Scalars	MVPA-hourOfWeekday-18-avg_V1	-	99862
PhysicalActivity	FullWeek	Scalars	MVPA-hourOfWeekend-18-avg_V1	-	99862
PhysicalActivity	FullWeek	Scalars	MVPA-hourOfDay-19-avg_V1	-	99862
PhysicalActivity	FullWeek	Scalars	MVPA-hourOfWeekday-19-avg_V1	-	99862
PhysicalActivity	FullWeek	Scalars	MVPA-hourOfWeekend-19-avg_V1	-	99862
PhysicalActivity	FullWeek	Scalars	MVPA-hourOfDay-20-avg_V1	-	99862
PhysicalActivity	FullWeek	Scalars	MVPA-hourOfWeekday-20-avg_V1	-	99862
PhysicalActivity	FullWeek	Scalars	MVPA-hourOfWeekend-20-avg_V1	-	99862
PhysicalActivity	FullWeek	Scalars	MVPA-hourOfDay-21-avg_V1	-	99862
PhysicalActivity	FullWeek	Scalars	MVPA-hourOfWeekday-21-avg_V1	-	99862
PhysicalActivity	FullWeek	Scalars	MVPA-hourOfWeekend-21-avg_V1	-	99862
PhysicalActivity	FullWeek	Scalars	MVPA-hourOfDay-22-avg_V1	-	99862
PhysicalActivity	FullWeek	Scalars	MVPA-hourOfWeekday-22-avg_V1	-	99862
PhysicalActivity	FullWeek	Scalars	MVPA-hourOfWeekend-22-avg_V1	-	99862
PhysicalActivity	FullWeek	Scalars	MVPA-hourOfDay-23-avg_V1	-	99862
PhysicalActivity	FullWeek	Scalars	MVPA-hourOfWeekday-23-avg_V1	-	99862
PhysicalActivity	FullWeek	Scalars	MVPA-hourOfWeekend-23-avg_V1	-	99862
PhysicalActivity	FullWeek	Scalars	VPA-overall-avg_V1	-	99862
PhysicalActivity	FullWeek	Scalars	VPA-overall-sd_V1	-	99862
PhysicalActivity	FullWeek	Scalars	VPA-weekday-avg_V1	-	99862
PhysicalActivity	FullWeek	Scalars	VPA-weekend-avg_V1	-	99862
PhysicalActivity	FullWeek	Scalars	VPA-mon-avg_V1	-	99862
PhysicalActivity	FullWeek	Scalars	VPA-tue-avg_V1	-	99862
PhysicalActivity	FullWeek	Scalars	VPA-wed-avg_V1	-	99862
PhysicalActivity	FullWeek	Scalars	VPA-thur-avg_V1	-	99862
PhysicalActivity	FullWeek	Scalars	VPA-fri-avg_V1	-	99862
PhysicalActivity	FullWeek	Scalars	VPA-sat-avg_V1	-	99862
PhysicalActivity	FullWeek	Scalars	VPA-sun-avg_V1	-	99862
PhysicalActivity	FullWeek	Scalars	VPA-hourOfDay-0-avg_V1	-	99862
PhysicalActivity	FullWeek	Scalars	VPA-hourOfWeekday-0-avg_V1	-	99862
PhysicalActivity	FullWeek	Scalars	VPA-hourOfWeekend-0-avg_V1	-	99862
PhysicalActivity	FullWeek	Scalars	VPA-hourOfDay-1-avg_V1	-	99862
PhysicalActivity	FullWeek	Scalars	VPA-hourOfWeekday-1-avg_V1	-	99862
PhysicalActivity	FullWeek	Scalars	VPA-hourOfWeekend-1-avg_V1	-	99862
PhysicalActivity	FullWeek	Scalars	VPA-hourOfDay-2-avg_V1	-	99862
PhysicalActivity	FullWeek	Scalars	VPA-hourOfWeekday-2-avg_V1	-	99862
PhysicalActivity	FullWeek	Scalars	VPA-hourOfWeekend-2-avg_V1	-	99862
PhysicalActivity	FullWeek	Scalars	VPA-hourOfDay-3-avg_V1	-	99862
PhysicalActivity	FullWeek	Scalars	VPA-hourOfWeekday-3-avg_V1	-	99862
PhysicalActivity	FullWeek	Scalars	VPA-hourOfWeekend-3-avg_V1	-	99862
PhysicalActivity	FullWeek	Scalars	VPA-hourOfDay-4-avg_V1	-	99862
PhysicalActivity	FullWeek	Scalars	VPA-hourOfWeekday-4-avg_V1	-	99862
PhysicalActivity	FullWeek	Scalars	VPA-hourOfWeekend-4-avg_V1	-	99862
PhysicalActivity	FullWeek	Scalars	VPA-hourOfDay-5-avg_V1	-	99862
PhysicalActivity	FullWeek	Scalars	VPA-hourOfWeekday-5-avg_V1	-	99862
PhysicalActivity	FullWeek	Scalars	VPA-hourOfWeekend-5-avg_V1	-	99862
PhysicalActivity	FullWeek	Scalars	VPA-hourOfDay-6-avg_V1	-	99862
PhysicalActivity	FullWeek	Scalars	VPA-hourOfWeekday-6-avg_V1	-	99862
PhysicalActivity	FullWeek	Scalars	VPA-hourOfWeekend-6-avg_V1	-	99862
PhysicalActivity	FullWeek	Scalars	VPA-hourOfDay-7-avg_V1	-	99862
PhysicalActivity	FullWeek	Scalars	VPA-hourOfWeekday-7-avg_V1	-	99862
PhysicalActivity	FullWeek	Scalars	VPA-hourOfWeekend-7-avg_V1	-	99862
PhysicalActivity	FullWeek	Scalars	VPA-hourOfDay-8-avg_V1	-	99862
PhysicalActivity	FullWeek	Scalars	VPA-hourOfWeekday-8-avg_V1	-	99862
PhysicalActivity	FullWeek	Scalars	VPA-hourOfWeekend-8-avg_V1	-	99862
PhysicalActivity	FullWeek	Scalars	VPA-hourOfDay-9-avg_V1	-	99862
PhysicalActivity	FullWeek	Scalars	VPA-hourOfWeekday-9-avg_V1	-	99862
PhysicalActivity	FullWeek	Scalars	VPA-hourOfWeekend-9-avg_V1	-	99862
PhysicalActivity	FullWeek	Scalars	VPA-hourOfDay-10-avg_V1	-	99862
PhysicalActivity	FullWeek	Scalars	VPA-hourOfWeekday-10-avg_V1	-	99862
PhysicalActivity	FullWeek	Scalars	VPA-hourOfWeekend-10-avg_V1	-	99862
PhysicalActivity	FullWeek	Scalars	VPA-hourOfDay-11-avg_V1	-	99862
PhysicalActivity	FullWeek	Scalars	VPA-hourOfWeekday-11-avg_V1	-	99862
PhysicalActivity	FullWeek	Scalars	VPA-hourOfWeekend-11-avg_V1	-	99862
PhysicalActivity	FullWeek	Scalars	VPA-hourOfDay-12-avg_V1	-	99862
PhysicalActivity	FullWeek	Scalars	VPA-hourOfWeekday-12-avg_V1	-	99862
PhysicalActivity	FullWeek	Scalars	VPA-hourOfWeekend-12-avg_V1	-	99862
PhysicalActivity	FullWeek	Scalars	VPA-hourOfDay-13-avg_V1	-	99862
PhysicalActivity	FullWeek	Scalars	VPA-hourOfWeekday-13-avg_V1	-	99862
PhysicalActivity	FullWeek	Scalars	VPA-hourOfWeekend-13-avg_V1	-	99862
PhysicalActivity	FullWeek	Scalars	VPA-hourOfDay-14-avg_V1	-	99862
PhysicalActivity	FullWeek	Scalars	VPA-hourOfWeekday-14-avg_V1	-	99862
PhysicalActivity	FullWeek	Scalars	VPA-hourOfWeekend-14-avg_V1	-	99862
PhysicalActivity	FullWeek	Scalars	VPA-hourOfDay-15-avg_V1	-	99862
PhysicalActivity	FullWeek	Scalars	VPA-hourOfWeekday-15-avg_V1	-	99862
PhysicalActivity	FullWeek	Scalars	VPA-hourOfWeekend-15-avg_V1	-	99862
PhysicalActivity	FullWeek	Scalars	VPA-hourOfDay-16-avg_V1	-	99862
PhysicalActivity	FullWeek	Scalars	VPA-hourOfWeekday-16-avg_V1	-	99862
PhysicalActivity	FullWeek	Scalars	VPA-hourOfWeekend-16-avg_V1	-	99862
PhysicalActivity	FullWeek	Scalars	VPA-hourOfDay-17-avg_V1	-	99862
PhysicalActivity	FullWeek	Scalars	VPA-hourOfWeekday-17-avg_V1	-	99862
PhysicalActivity	FullWeek	Scalars	VPA-hourOfWeekend-17-avg_V1	-	99862
PhysicalActivity	FullWeek	Scalars	VPA-hourOfDay-18-avg_V1	-	99862
PhysicalActivity	FullWeek	Scalars	VPA-hourOfWeekday-18-avg_V1	-	99862
PhysicalActivity	FullWeek	Scalars	VPA-hourOfWeekend-18-avg_V1	-	99862
PhysicalActivity	FullWeek	Scalars	VPA-hourOfDay-19-avg_V1	-	99862
PhysicalActivity	FullWeek	Scalars	VPA-hourOfWeekday-19-avg_V1	-	99862
PhysicalActivity	FullWeek	Scalars	VPA-hourOfWeekend-19-avg_V1	-	99862
PhysicalActivity	FullWeek	Scalars	VPA-hourOfDay-20-avg_V1	-	99862
PhysicalActivity	FullWeek	Scalars	VPA-hourOfWeekday-20-avg_V1	-	99862
PhysicalActivity	FullWeek	Scalars	VPA-hourOfWeekend-20-avg_V1	-	99862
PhysicalActivity	FullWeek	Scalars	VPA-hourOfDay-21-avg_V1	-	99862
PhysicalActivity	FullWeek	Scalars	VPA-hourOfWeekday-21-avg_V1	-	99862
PhysicalActivity	FullWeek	Scalars	VPA-hourOfWeekend-21-avg_V1	-	99862
PhysicalActivity	FullWeek	Scalars	VPA-hourOfDay-22-avg_V1	-	99862
PhysicalActivity	FullWeek	Scalars	VPA-hourOfWeekday-22-avg_V1	-	99862
PhysicalActivity	FullWeek	Scalars	VPA-hourOfWeekend-22-avg_V1	-	99862
PhysicalActivity	FullWeek	Scalars	VPA-hourOfDay-23-avg_V1	-	99862
PhysicalActivity	FullWeek	Scalars	VPA-hourOfWeekday-23-avg_V1	-	99862
PhysicalActivity	FullWeek	Scalars	VPA-hourOfWeekend-23-avg_V1	-	99862
PhysicalActivity	FullWeek	Scalars	moderate-overall-avg	-	99862
PhysicalActivity	FullWeek	Scalars	moderate-overall-sd	-	99862
PhysicalActivity	FullWeek	Scalars	moderate-weekday-avg	-	99862
PhysicalActivity	FullWeek	Scalars	moderate-weekend-avg	-	99862
PhysicalActivity	FullWeek	Scalars	moderate-mon-avg	-	99862
PhysicalActivity	FullWeek	Scalars	moderate-tue-avg	-	99862
PhysicalActivity	FullWeek	Scalars	moderate-wed-avg	-	99862
PhysicalActivity	FullWeek	Scalars	moderate-thur-avg	-	99862
PhysicalActivity	FullWeek	Scalars	moderate-fri-avg	-	99862
PhysicalActivity	FullWeek	Scalars	moderate-sat-avg	-	99862
PhysicalActivity	FullWeek	Scalars	moderate-sun-avg	-	99862
PhysicalActivity	FullWeek	Scalars	moderate-hourOfDay-0-avg	-	99862
PhysicalActivity	FullWeek	Scalars	moderate-hourOfWeekday-0-avg	-	99862
PhysicalActivity	FullWeek	Scalars	moderate-hourOfWeekend-0-avg	-	99862
PhysicalActivity	FullWeek	Scalars	moderate-hourOfDay-1-avg	-	99862
PhysicalActivity	FullWeek	Scalars	moderate-hourOfWeekday-1-avg	-	99862
PhysicalActivity	FullWeek	Scalars	moderate-hourOfWeekend-1-avg	-	99862
PhysicalActivity	FullWeek	Scalars	moderate-hourOfDay-2-avg	-	99862
PhysicalActivity	FullWeek	Scalars	moderate-hourOfWeekday-2-avg	-	99862
PhysicalActivity	FullWeek	Scalars	moderate-hourOfWeekend-2-avg	-	99862
PhysicalActivity	FullWeek	Scalars	moderate-hourOfDay-3-avg	-	99862
PhysicalActivity	FullWeek	Scalars	moderate-hourOfWeekday-3-avg	-	99862
PhysicalActivity	FullWeek	Scalars	moderate-hourOfWeekend-3-avg	-	99862
PhysicalActivity	FullWeek	Scalars	moderate-hourOfDay-4-avg	-	99862
PhysicalActivity	FullWeek	Scalars	moderate-hourOfWeekday-4-avg	-	99862
PhysicalActivity	FullWeek	Scalars	moderate-hourOfWeekend-4-avg	-	99862
PhysicalActivity	FullWeek	Scalars	moderate-hourOfDay-5-avg	-	99862
PhysicalActivity	FullWeek	Scalars	moderate-hourOfWeekday-5-avg	-	99862
PhysicalActivity	FullWeek	Scalars	moderate-hourOfWeekend-5-avg	-	99862
PhysicalActivity	FullWeek	Scalars	moderate-hourOfDay-6-avg	-	99862
PhysicalActivity	FullWeek	Scalars	moderate-hourOfWeekday-6-avg	-	99862
PhysicalActivity	FullWeek	Scalars	moderate-hourOfWeekend-6-avg	-	99862
PhysicalActivity	FullWeek	Scalars	moderate-hourOfDay-7-avg	-	99862
PhysicalActivity	FullWeek	Scalars	moderate-hourOfWeekday-7-avg	-	99862
PhysicalActivity	FullWeek	Scalars	moderate-hourOfWeekend-7-avg	-	99862
PhysicalActivity	FullWeek	Scalars	moderate-hourOfDay-8-avg	-	99862
PhysicalActivity	FullWeek	Scalars	moderate-hourOfWeekday-8-avg	-	99862
PhysicalActivity	FullWeek	Scalars	moderate-hourOfWeekend-8-avg	-	99862
PhysicalActivity	FullWeek	Scalars	moderate-hourOfDay-9-avg	-	99862
PhysicalActivity	FullWeek	Scalars	moderate-hourOfWeekday-9-avg	-	99862
PhysicalActivity	FullWeek	Scalars	moderate-hourOfWeekend-9-avg	-	99862
PhysicalActivity	FullWeek	Scalars	moderate-hourOfDay-10-avg	-	99862
PhysicalActivity	FullWeek	Scalars	moderate-hourOfWeekday-10-avg	-	99862
PhysicalActivity	FullWeek	Scalars	moderate-hourOfWeekend-10-avg	-	99862
PhysicalActivity	FullWeek	Scalars	moderate-hourOfDay-11-avg	-	99862
PhysicalActivity	FullWeek	Scalars	moderate-hourOfWeekday-11-avg	-	99862
PhysicalActivity	FullWeek	Scalars	moderate-hourOfWeekend-11-avg	-	99862
PhysicalActivity	FullWeek	Scalars	moderate-hourOfDay-12-avg	-	99862
PhysicalActivity	FullWeek	Scalars	moderate-hourOfWeekday-12-avg	-	99862
PhysicalActivity	FullWeek	Scalars	moderate-hourOfWeekend-12-avg	-	99862
PhysicalActivity	FullWeek	Scalars	moderate-hourOfDay-13-avg	-	99862
PhysicalActivity	FullWeek	Scalars	moderate-hourOfWeekday-13-avg	-	99862
PhysicalActivity	FullWeek	Scalars	moderate-hourOfWeekend-13-avg	-	99862
PhysicalActivity	FullWeek	Scalars	moderate-hourOfDay-14-avg	-	99862
PhysicalActivity	FullWeek	Scalars	moderate-hourOfWeekday-14-avg	-	99862
PhysicalActivity	FullWeek	Scalars	moderate-hourOfWeekend-14-avg	-	99862
PhysicalActivity	FullWeek	Scalars	moderate-hourOfDay-15-avg	-	99862
PhysicalActivity	FullWeek	Scalars	moderate-hourOfWeekday-15-avg	-	99862
PhysicalActivity	FullWeek	Scalars	moderate-hourOfWeekend-15-avg	-	99862
PhysicalActivity	FullWeek	Scalars	moderate-hourOfDay-16-avg	-	99862
PhysicalActivity	FullWeek	Scalars	moderate-hourOfWeekday-16-avg	-	99862
PhysicalActivity	FullWeek	Scalars	moderate-hourOfWeekend-16-avg	-	99862
PhysicalActivity	FullWeek	Scalars	moderate-hourOfDay-17-avg	-	99862
PhysicalActivity	FullWeek	Scalars	moderate-hourOfWeekday-17-avg	-	99862
PhysicalActivity	FullWeek	Scalars	moderate-hourOfWeekend-17-avg	-	99862
PhysicalActivity	FullWeek	Scalars	moderate-hourOfDay-18-avg	-	99862
PhysicalActivity	FullWeek	Scalars	moderate-hourOfWeekday-18-avg	-	99862
PhysicalActivity	FullWeek	Scalars	moderate-hourOfWeekend-18-avg	-	99862
PhysicalActivity	FullWeek	Scalars	moderate-hourOfDay-19-avg	-	99862
PhysicalActivity	FullWeek	Scalars	moderate-hourOfWeekday-19-avg	-	99862
PhysicalActivity	FullWeek	Scalars	moderate-hourOfWeekend-19-avg	-	99862
PhysicalActivity	FullWeek	Scalars	moderate-hourOfDay-20-avg	-	99862
PhysicalActivity	FullWeek	Scalars	moderate-hourOfWeekday-20-avg	-	99862
PhysicalActivity	FullWeek	Scalars	moderate-hourOfWeekend-20-avg	-	99862
PhysicalActivity	FullWeek	Scalars	moderate-hourOfDay-21-avg	-	99862
PhysicalActivity	FullWeek	Scalars	moderate-hourOfWeekday-21-avg	-	99862
PhysicalActivity	FullWeek	Scalars	moderate-hourOfWeekend-21-avg	-	99862
PhysicalActivity	FullWeek	Scalars	moderate-hourOfDay-22-avg	-	99862
PhysicalActivity	FullWeek	Scalars	moderate-hourOfWeekday-22-avg	-	99862
PhysicalActivity	FullWeek	Scalars	moderate-hourOfWeekend-22-avg	-	99862
PhysicalActivity	FullWeek	Scalars	moderate-hourOfDay-23-avg	-	99862
PhysicalActivity	FullWeek	Scalars	moderate-hourOfWeekday-23-avg	-	99862
PhysicalActivity	FullWeek	Scalars	moderate-hourOfWeekend-23-avg	-	99862
PhysicalActivity	FullWeek	Scalars	sedentary-overall-avg	-	99862
PhysicalActivity	FullWeek	Scalars	sedentary-overall-sd	-	99862
PhysicalActivity	FullWeek	Scalars	sedentary-weekday-avg	-	99862
PhysicalActivity	FullWeek	Scalars	sedentary-weekend-avg	-	99862
PhysicalActivity	FullWeek	Scalars	sedentary-mon-avg	-	99862
PhysicalActivity	FullWeek	Scalars	sedentary-tue-avg	-	99862
PhysicalActivity	FullWeek	Scalars	sedentary-wed-avg	-	99862
PhysicalActivity	FullWeek	Scalars	sedentary-thur-avg	-	99862
PhysicalActivity	FullWeek	Scalars	sedentary-fri-avg	-	99862
PhysicalActivity	FullWeek	Scalars	sedentary-sat-avg	-	99862
PhysicalActivity	FullWeek	Scalars	sedentary-sun-avg	-	99862
PhysicalActivity	FullWeek	Scalars	sedentary-hourOfDay-0-avg	-	99862
PhysicalActivity	FullWeek	Scalars	sedentary-hourOfWeekday-0-avg	-	99862
PhysicalActivity	FullWeek	Scalars	sedentary-hourOfWeekend-0-avg	-	99862
PhysicalActivity	FullWeek	Scalars	sedentary-hourOfDay-1-avg	-	99862
PhysicalActivity	FullWeek	Scalars	sedentary-hourOfWeekday-1-avg	-	99862
PhysicalActivity	FullWeek	Scalars	sedentary-hourOfWeekend-1-avg	-	99862
PhysicalActivity	FullWeek	Scalars	sedentary-hourOfDay-2-avg	-	99862
PhysicalActivity	FullWeek	Scalars	sedentary-hourOfWeekday-2-avg	-	99862
PhysicalActivity	FullWeek	Scalars	sedentary-hourOfWeekend-2-avg	-	99862
PhysicalActivity	FullWeek	Scalars	sedentary-hourOfDay-3-avg	-	99862
PhysicalActivity	FullWeek	Scalars	sedentary-hourOfWeekday-3-avg	-	99862
PhysicalActivity	FullWeek	Scalars	sedentary-hourOfWeekend-3-avg	-	99862
PhysicalActivity	FullWeek	Scalars	sedentary-hourOfDay-4-avg	-	99862
PhysicalActivity	FullWeek	Scalars	sedentary-hourOfWeekday-4-avg	-	99862
PhysicalActivity	FullWeek	Scalars	sedentary-hourOfWeekend-4-avg	-	99862
PhysicalActivity	FullWeek	Scalars	sedentary-hourOfDay-5-avg	-	99862
PhysicalActivity	FullWeek	Scalars	sedentary-hourOfWeekday-5-avg	-	99862
PhysicalActivity	FullWeek	Scalars	sedentary-hourOfWeekend-5-avg	-	99862
PhysicalActivity	FullWeek	Scalars	sedentary-hourOfDay-6-avg	-	99862
PhysicalActivity	FullWeek	Scalars	sedentary-hourOfWeekday-6-avg	-	99862
PhysicalActivity	FullWeek	Scalars	sedentary-hourOfWeekend-6-avg	-	99862
PhysicalActivity	FullWeek	Scalars	sedentary-hourOfDay-7-avg	-	99862
PhysicalActivity	FullWeek	Scalars	sedentary-hourOfWeekday-7-avg	-	99862
PhysicalActivity	FullWeek	Scalars	sedentary-hourOfWeekend-7-avg	-	99862
PhysicalActivity	FullWeek	Scalars	sedentary-hourOfDay-8-avg	-	99862
PhysicalActivity	FullWeek	Scalars	sedentary-hourOfWeekday-8-avg	-	99862
PhysicalActivity	FullWeek	Scalars	sedentary-hourOfWeekend-8-avg	-	99862
PhysicalActivity	FullWeek	Scalars	sedentary-hourOfDay-9-avg	-	99862
PhysicalActivity	FullWeek	Scalars	sedentary-hourOfWeekday-9-avg	-	99862
PhysicalActivity	FullWeek	Scalars	sedentary-hourOfWeekend-9-avg	-	99862
PhysicalActivity	FullWeek	Scalars	sedentary-hourOfDay-10-avg	-	99862
PhysicalActivity	FullWeek	Scalars	sedentary-hourOfWeekday-10-avg	-	99862
PhysicalActivity	FullWeek	Scalars	sedentary-hourOfWeekend-10-avg	-	99862
PhysicalActivity	FullWeek	Scalars	sedentary-hourOfDay-11-avg	-	99862
PhysicalActivity	FullWeek	Scalars	sedentary-hourOfWeekday-11-avg	-	99862
PhysicalActivity	FullWeek	Scalars	sedentary-hourOfWeekend-11-avg	-	99862
PhysicalActivity	FullWeek	Scalars	sedentary-hourOfDay-12-avg	-	99862
PhysicalActivity	FullWeek	Scalars	sedentary-hourOfWeekday-12-avg	-	99862
PhysicalActivity	FullWeek	Scalars	sedentary-hourOfWeekend-12-avg	-	99862
PhysicalActivity	FullWeek	Scalars	sedentary-hourOfDay-13-avg	-	99862
PhysicalActivity	FullWeek	Scalars	sedentary-hourOfWeekday-13-avg	-	99862
PhysicalActivity	FullWeek	Scalars	sedentary-hourOfWeekend-13-avg	-	99862
PhysicalActivity	FullWeek	Scalars	sedentary-hourOfDay-14-avg	-	99862
PhysicalActivity	FullWeek	Scalars	sedentary-hourOfWeekday-14-avg	-	99862
PhysicalActivity	FullWeek	Scalars	sedentary-hourOfWeekend-14-avg	-	99862
PhysicalActivity	FullWeek	Scalars	sedentary-hourOfDay-15-avg	-	99862
PhysicalActivity	FullWeek	Scalars	sedentary-hourOfWeekday-15-avg	-	99862
PhysicalActivity	FullWeek	Scalars	sedentary-hourOfWeekend-15-avg	-	99862
PhysicalActivity	FullWeek	Scalars	sedentary-hourOfDay-16-avg	-	99862
PhysicalActivity	FullWeek	Scalars	sedentary-hourOfWeekday-16-avg	-	99862
PhysicalActivity	FullWeek	Scalars	sedentary-hourOfWeekend-16-avg	-	99862
PhysicalActivity	FullWeek	Scalars	sedentary-hourOfDay-17-avg	-	99862
PhysicalActivity	FullWeek	Scalars	sedentary-hourOfWeekday-17-avg	-	99862
PhysicalActivity	FullWeek	Scalars	sedentary-hourOfWeekend-17-avg	-	99862
PhysicalActivity	FullWeek	Scalars	sedentary-hourOfDay-18-avg	-	99862
PhysicalActivity	FullWeek	Scalars	sedentary-hourOfWeekday-18-avg	-	99862
PhysicalActivity	FullWeek	Scalars	sedentary-hourOfWeekend-18-avg	-	99862
PhysicalActivity	FullWeek	Scalars	sedentary-hourOfDay-19-avg	-	99862
PhysicalActivity	FullWeek	Scalars	sedentary-hourOfWeekday-19-avg	-	99862
PhysicalActivity	FullWeek	Scalars	sedentary-hourOfWeekend-19-avg	-	99862
PhysicalActivity	FullWeek	Scalars	sedentary-hourOfDay-20-avg	-	99862
PhysicalActivity	FullWeek	Scalars	sedentary-hourOfWeekday-20-avg	-	99862
PhysicalActivity	FullWeek	Scalars	sedentary-hourOfWeekend-20-avg	-	99862
PhysicalActivity	FullWeek	Scalars	sedentary-hourOfDay-21-avg	-	99862
PhysicalActivity	FullWeek	Scalars	sedentary-hourOfWeekday-21-avg	-	99862
PhysicalActivity	FullWeek	Scalars	sedentary-hourOfWeekend-21-avg	-	99862
PhysicalActivity	FullWeek	Scalars	sedentary-hourOfDay-22-avg	-	99862
PhysicalActivity	FullWeek	Scalars	sedentary-hourOfWeekday-22-avg	-	99862
PhysicalActivity	FullWeek	Scalars	sedentary-hourOfWeekend-22-avg	-	99862
PhysicalActivity	FullWeek	Scalars	sedentary-hourOfDay-23-avg	-	99862
PhysicalActivity	FullWeek	Scalars	sedentary-hourOfWeekday-23-avg	-	99862
PhysicalActivity	FullWeek	Scalars	sedentary-hourOfWeekend-23-avg	-	99862
PhysicalActivity	FullWeek	Scalars	sleep-overall-avg_V1	-	99862
PhysicalActivity	FullWeek	Scalars	sleep-overall-sd_V1	-	99862
PhysicalActivity	FullWeek	Scalars	sleep-weekday-avg_V1	-	99862
PhysicalActivity	FullWeek	Scalars	sleep-weekend-avg_V1	-	99862
PhysicalActivity	FullWeek	Scalars	sleep-mon-avg_V1	-	99862
PhysicalActivity	FullWeek	Scalars	sleep-tue-avg_V1	-	99862
PhysicalActivity	FullWeek	Scalars	sleep-wed-avg_V1	-	99862
PhysicalActivity	FullWeek	Scalars	sleep-thur-avg_V1	-	99862
PhysicalActivity	FullWeek	Scalars	sleep-fri-avg_V1	-	99862
PhysicalActivity	FullWeek	Scalars	sleep-sat-avg_V1	-	99862
PhysicalActivity	FullWeek	Scalars	sleep-sun-avg_V1	-	99862
PhysicalActivity	FullWeek	Scalars	sleep-hourOfDay-0-avg_V1	-	99862
PhysicalActivity	FullWeek	Scalars	sleep-hourOfWeekday-0-avg_V1	-	99862
PhysicalActivity	FullWeek	Scalars	sleep-hourOfWeekend-0-avg_V1	-	99862
PhysicalActivity	FullWeek	Scalars	sleep-hourOfDay-1-avg_V1	-	99862
PhysicalActivity	FullWeek	Scalars	sleep-hourOfWeekday-1-avg_V1	-	99862
PhysicalActivity	FullWeek	Scalars	sleep-hourOfWeekend-1-avg_V1	-	99862
PhysicalActivity	FullWeek	Scalars	sleep-hourOfDay-2-avg_V1	-	99862
PhysicalActivity	FullWeek	Scalars	sleep-hourOfWeekday-2-avg_V1	-	99862
PhysicalActivity	FullWeek	Scalars	sleep-hourOfWeekend-2-avg_V1	-	99862
PhysicalActivity	FullWeek	Scalars	sleep-hourOfDay-3-avg_V1	-	99862
PhysicalActivity	FullWeek	Scalars	sleep-hourOfWeekday-3-avg_V1	-	99862
PhysicalActivity	FullWeek	Scalars	sleep-hourOfWeekend-3-avg_V1	-	99862
PhysicalActivity	FullWeek	Scalars	sleep-hourOfDay-4-avg_V1	-	99862
PhysicalActivity	FullWeek	Scalars	sleep-hourOfWeekday-4-avg_V1	-	99862
PhysicalActivity	FullWeek	Scalars	sleep-hourOfWeekend-4-avg_V1	-	99862
PhysicalActivity	FullWeek	Scalars	sleep-hourOfDay-5-avg_V1	-	99862
PhysicalActivity	FullWeek	Scalars	sleep-hourOfWeekday-5-avg_V1	-	99862
PhysicalActivity	FullWeek	Scalars	sleep-hourOfWeekend-5-avg_V1	-	99862
PhysicalActivity	FullWeek	Scalars	sleep-hourOfDay-6-avg_V1	-	99862
PhysicalActivity	FullWeek	Scalars	sleep-hourOfWeekday-6-avg_V1	-	99862
PhysicalActivity	FullWeek	Scalars	sleep-hourOfWeekend-6-avg_V1	-	99862
PhysicalActivity	FullWeek	Scalars	sleep-hourOfDay-7-avg_V1	-	99862
PhysicalActivity	FullWeek	Scalars	sleep-hourOfWeekday-7-avg_V1	-	99862
PhysicalActivity	FullWeek	Scalars	sleep-hourOfWeekend-7-avg_V1	-	99862
PhysicalActivity	FullWeek	Scalars	sleep-hourOfDay-8-avg_V1	-	99862
PhysicalActivity	FullWeek	Scalars	sleep-hourOfWeekday-8-avg_V1	-	99862
PhysicalActivity	FullWeek	Scalars	sleep-hourOfWeekend-8-avg_V1	-	99862
PhysicalActivity	FullWeek	Scalars	sleep-hourOfDay-9-avg_V1	-	99862
PhysicalActivity	FullWeek	Scalars	sleep-hourOfWeekday-9-avg_V1	-	99862
PhysicalActivity	FullWeek	Scalars	sleep-hourOfWeekend-9-avg_V1	-	99862
PhysicalActivity	FullWeek	Scalars	sleep-hourOfDay-10-avg_V1	-	99862
PhysicalActivity	FullWeek	Scalars	sleep-hourOfWeekday-10-avg_V1	-	99862
PhysicalActivity	FullWeek	Scalars	sleep-hourOfWeekend-10-avg_V1	-	99862
PhysicalActivity	FullWeek	Scalars	sleep-hourOfDay-11-avg_V1	-	99862
PhysicalActivity	FullWeek	Scalars	sleep-hourOfWeekday-11-avg_V1	-	99862
PhysicalActivity	FullWeek	Scalars	sleep-hourOfWeekend-11-avg_V1	-	99862
PhysicalActivity	FullWeek	Scalars	sleep-hourOfDay-12-avg_V1	-	99862
PhysicalActivity	FullWeek	Scalars	sleep-hourOfWeekday-12-avg_V1	-	99862
PhysicalActivity	FullWeek	Scalars	sleep-hourOfWeekend-12-avg_V1	-	99862
PhysicalActivity	FullWeek	Scalars	sleep-hourOfDay-13-avg_V1	-	99862
PhysicalActivity	FullWeek	Scalars	sleep-hourOfWeekday-13-avg_V1	-	99862
PhysicalActivity	FullWeek	Scalars	sleep-hourOfWeekend-13-avg_V1	-	99862
PhysicalActivity	FullWeek	Scalars	sleep-hourOfDay-14-avg_V1	-	99862
PhysicalActivity	FullWeek	Scalars	sleep-hourOfWeekday-14-avg_V1	-	99862
PhysicalActivity	FullWeek	Scalars	sleep-hourOfWeekend-14-avg_V1	-	99862
PhysicalActivity	FullWeek	Scalars	sleep-hourOfDay-15-avg_V1	-	99862
PhysicalActivity	FullWeek	Scalars	sleep-hourOfWeekday-15-avg_V1	-	99862
PhysicalActivity	FullWeek	Scalars	sleep-hourOfWeekend-15-avg_V1	-	99862
PhysicalActivity	FullWeek	Scalars	sleep-hourOfDay-16-avg_V1	-	99862
PhysicalActivity	FullWeek	Scalars	sleep-hourOfWeekday-16-avg_V1	-	99862
PhysicalActivity	FullWeek	Scalars	sleep-hourOfWeekend-16-avg_V1	-	99862
PhysicalActivity	FullWeek	Scalars	sleep-hourOfDay-17-avg_V1	-	99862
PhysicalActivity	FullWeek	Scalars	sleep-hourOfWeekday-17-avg_V1	-	99862
PhysicalActivity	FullWeek	Scalars	sleep-hourOfWeekend-17-avg_V1	-	99862
PhysicalActivity	FullWeek	Scalars	sleep-hourOfDay-18-avg_V1	-	99862
PhysicalActivity	FullWeek	Scalars	sleep-hourOfWeekday-18-avg_V1	-	99862
PhysicalActivity	FullWeek	Scalars	sleep-hourOfWeekend-18-avg_V1	-	99862
PhysicalActivity	FullWeek	Scalars	sleep-hourOfDay-19-avg_V1	-	99862
PhysicalActivity	FullWeek	Scalars	sleep-hourOfWeekday-19-avg_V1	-	99862
PhysicalActivity	FullWeek	Scalars	sleep-hourOfWeekend-19-avg_V1	-	99862
PhysicalActivity	FullWeek	Scalars	sleep-hourOfDay-20-avg_V1	-	99862
PhysicalActivity	FullWeek	Scalars	sleep-hourOfWeekday-20-avg_V1	-	99862
PhysicalActivity	FullWeek	Scalars	sleep-hourOfWeekend-20-avg_V1	-	99862
PhysicalActivity	FullWeek	Scalars	sleep-hourOfDay-21-avg_V1	-	99862
PhysicalActivity	FullWeek	Scalars	sleep-hourOfWeekday-21-avg_V1	-	99862
PhysicalActivity	FullWeek	Scalars	sleep-hourOfWeekend-21-avg_V1	-	99862
PhysicalActivity	FullWeek	Scalars	sleep-hourOfDay-22-avg_V1	-	99862
PhysicalActivity	FullWeek	Scalars	sleep-hourOfWeekday-22-avg_V1	-	99862
PhysicalActivity	FullWeek	Scalars	sleep-hourOfWeekend-22-avg_V1	-	99862
PhysicalActivity	FullWeek	Scalars	sleep-hourOfDay-23-avg_V1	-	99862
PhysicalActivity	FullWeek	Scalars	sleep-hourOfWeekday-23-avg_V1	-	99862
PhysicalActivity	FullWeek	Scalars	sleep-hourOfWeekend-23-avg_V1	-	99862
PhysicalActivity	FullWeek	Scalars	tasks-light-overall-avg	-	99862
PhysicalActivity	FullWeek	Scalars	tasks-light-overall-sd	-	99862
PhysicalActivity	FullWeek	Scalars	tasks-light-weekday-avg	-	99862
PhysicalActivity	FullWeek	Scalars	tasks-light-weekend-avg	-	99862
PhysicalActivity	FullWeek	Scalars	tasks-light-mon-avg	-	99862
PhysicalActivity	FullWeek	Scalars	tasks-light-tue-avg	-	99862
PhysicalActivity	FullWeek	Scalars	tasks-light-wed-avg	-	99862
PhysicalActivity	FullWeek	Scalars	tasks-light-thur-avg	-	99862
PhysicalActivity	FullWeek	Scalars	tasks-light-fri-avg	-	99862
PhysicalActivity	FullWeek	Scalars	tasks-light-sat-avg	-	99862
PhysicalActivity	FullWeek	Scalars	tasks-light-sun-avg	-	99862
PhysicalActivity	FullWeek	Scalars	tasks-light-hourOfDay-0-avg	-	99862
PhysicalActivity	FullWeek	Scalars	tasks-light-hourOfWeekday-0-avg	-	99862
PhysicalActivity	FullWeek	Scalars	tasks-light-hourOfWeekend-0-avg	-	99862
PhysicalActivity	FullWeek	Scalars	tasks-light-hourOfDay-1-avg	-	99862
PhysicalActivity	FullWeek	Scalars	tasks-light-hourOfWeekday-1-avg	-	99862
PhysicalActivity	FullWeek	Scalars	tasks-light-hourOfWeekend-1-avg	-	99862
PhysicalActivity	FullWeek	Scalars	tasks-light-hourOfDay-2-avg	-	99862
PhysicalActivity	FullWeek	Scalars	tasks-light-hourOfWeekday-2-avg	-	99862
PhysicalActivity	FullWeek	Scalars	tasks-light-hourOfWeekend-2-avg	-	99862
PhysicalActivity	FullWeek	Scalars	tasks-light-hourOfDay-3-avg	-	99862
PhysicalActivity	FullWeek	Scalars	tasks-light-hourOfWeekday-3-avg	-	99862
PhysicalActivity	FullWeek	Scalars	tasks-light-hourOfWeekend-3-avg	-	99862
PhysicalActivity	FullWeek	Scalars	tasks-light-hourOfDay-4-avg	-	99862
PhysicalActivity	FullWeek	Scalars	tasks-light-hourOfWeekday-4-avg	-	99862
PhysicalActivity	FullWeek	Scalars	tasks-light-hourOfWeekend-4-avg	-	99862
PhysicalActivity	FullWeek	Scalars	tasks-light-hourOfDay-5-avg	-	99862
PhysicalActivity	FullWeek	Scalars	tasks-light-hourOfWeekday-5-avg	-	99862
PhysicalActivity	FullWeek	Scalars	tasks-light-hourOfWeekend-5-avg	-	99862
PhysicalActivity	FullWeek	Scalars	tasks-light-hourOfDay-6-avg	-	99862
PhysicalActivity	FullWeek	Scalars	tasks-light-hourOfWeekday-6-avg	-	99862
PhysicalActivity	FullWeek	Scalars	tasks-light-hourOfWeekend-6-avg	-	99862
PhysicalActivity	FullWeek	Scalars	tasks-light-hourOfDay-7-avg	-	99862
PhysicalActivity	FullWeek	Scalars	tasks-light-hourOfWeekday-7-avg	-	99862
PhysicalActivity	FullWeek	Scalars	tasks-light-hourOfWeekend-7-avg	-	99862
PhysicalActivity	FullWeek	Scalars	tasks-light-hourOfDay-8-avg	-	99862
PhysicalActivity	FullWeek	Scalars	tasks-light-hourOfWeekday-8-avg	-	99862
PhysicalActivity	FullWeek	Scalars	tasks-light-hourOfWeekend-8-avg	-	99862
PhysicalActivity	FullWeek	Scalars	tasks-light-hourOfDay-9-avg	-	99862
PhysicalActivity	FullWeek	Scalars	tasks-light-hourOfWeekday-9-avg	-	99862
PhysicalActivity	FullWeek	Scalars	tasks-light-hourOfWeekend-9-avg	-	99862
PhysicalActivity	FullWeek	Scalars	tasks-light-hourOfDay-10-avg	-	99862
PhysicalActivity	FullWeek	Scalars	tasks-light-hourOfWeekday-10-avg	-	99862
PhysicalActivity	FullWeek	Scalars	tasks-light-hourOfWeekend-10-avg	-	99862
PhysicalActivity	FullWeek	Scalars	tasks-light-hourOfDay-11-avg	-	99862
PhysicalActivity	FullWeek	Scalars	tasks-light-hourOfWeekday-11-avg	-	99862
PhysicalActivity	FullWeek	Scalars	tasks-light-hourOfWeekend-11-avg	-	99862
PhysicalActivity	FullWeek	Scalars	tasks-light-hourOfDay-12-avg	-	99862
PhysicalActivity	FullWeek	Scalars	tasks-light-hourOfWeekday-12-avg	-	99862
PhysicalActivity	FullWeek	Scalars	tasks-light-hourOfWeekend-12-avg	-	99862
PhysicalActivity	FullWeek	Scalars	tasks-light-hourOfDay-13-avg	-	99862
PhysicalActivity	FullWeek	Scalars	tasks-light-hourOfWeekday-13-avg	-	99862
PhysicalActivity	FullWeek	Scalars	tasks-light-hourOfWeekend-13-avg	-	99862
PhysicalActivity	FullWeek	Scalars	tasks-light-hourOfDay-14-avg	-	99862
PhysicalActivity	FullWeek	Scalars	tasks-light-hourOfWeekday-14-avg	-	99862
PhysicalActivity	FullWeek	Scalars	tasks-light-hourOfWeekend-14-avg	-	99862
PhysicalActivity	FullWeek	Scalars	tasks-light-hourOfDay-15-avg	-	99862
PhysicalActivity	FullWeek	Scalars	tasks-light-hourOfWeekday-15-avg	-	99862
PhysicalActivity	FullWeek	Scalars	tasks-light-hourOfWeekend-15-avg	-	99862
PhysicalActivity	FullWeek	Scalars	tasks-light-hourOfDay-16-avg	-	99862
PhysicalActivity	FullWeek	Scalars	tasks-light-hourOfWeekday-16-avg	-	99862
PhysicalActivity	FullWeek	Scalars	tasks-light-hourOfWeekend-16-avg	-	99862
PhysicalActivity	FullWeek	Scalars	tasks-light-hourOfDay-17-avg	-	99862
PhysicalActivity	FullWeek	Scalars	tasks-light-hourOfWeekday-17-avg	-	99862
PhysicalActivity	FullWeek	Scalars	tasks-light-hourOfWeekend-17-avg	-	99862
PhysicalActivity	FullWeek	Scalars	tasks-light-hourOfDay-18-avg	-	99862
PhysicalActivity	FullWeek	Scalars	tasks-light-hourOfWeekday-18-avg	-	99862
PhysicalActivity	FullWeek	Scalars	tasks-light-hourOfWeekend-18-avg	-	99862
PhysicalActivity	FullWeek	Scalars	tasks-light-hourOfDay-19-avg	-	99862
PhysicalActivity	FullWeek	Scalars	tasks-light-hourOfWeekday-19-avg	-	99862
PhysicalActivity	FullWeek	Scalars	tasks-light-hourOfWeekend-19-avg	-	99862
PhysicalActivity	FullWeek	Scalars	tasks-light-hourOfDay-20-avg	-	99862
PhysicalActivity	FullWeek	Scalars	tasks-light-hourOfWeekday-20-avg	-	99862
PhysicalActivity	FullWeek	Scalars	tasks-light-hourOfWeekend-20-avg	-	99862
PhysicalActivity	FullWeek	Scalars	tasks-light-hourOfDay-21-avg	-	99862
PhysicalActivity	FullWeek	Scalars	tasks-light-hourOfWeekday-21-avg	-	99862
PhysicalActivity	FullWeek	Scalars	tasks-light-hourOfWeekend-21-avg	-	99862
PhysicalActivity	FullWeek	Scalars	tasks-light-hourOfDay-22-avg	-	99862
PhysicalActivity	FullWeek	Scalars	tasks-light-hourOfWeekday-22-avg	-	99862
PhysicalActivity	FullWeek	Scalars	tasks-light-hourOfWeekend-22-avg	-	99862
PhysicalActivity	FullWeek	Scalars	tasks-light-hourOfDay-23-avg	-	99862
PhysicalActivity	FullWeek	Scalars	tasks-light-hourOfWeekday-23-avg	-	99862
PhysicalActivity	FullWeek	Scalars	tasks-light-hourOfWeekend-23-avg	-	99862
PhysicalActivity	FullWeek	Scalars	walking-overall-avg_V1	-	99862
PhysicalActivity	FullWeek	Scalars	walking-overall-sd_V1	-	99862
PhysicalActivity	FullWeek	Scalars	walking-weekday-avg_V1	-	99862
PhysicalActivity	FullWeek	Scalars	walking-weekend-avg_V1	-	99862
PhysicalActivity	FullWeek	Scalars	walking-mon-avg_V1	-	99862
PhysicalActivity	FullWeek	Scalars	walking-tue-avg_V1	-	99862
PhysicalActivity	FullWeek	Scalars	walking-wed-avg_V1	-	99862
PhysicalActivity	FullWeek	Scalars	walking-thur-avg_V1	-	99862
PhysicalActivity	FullWeek	Scalars	walking-fri-avg_V1	-	99862
PhysicalActivity	FullWeek	Scalars	walking-sat-avg_V1	-	99862
PhysicalActivity	FullWeek	Scalars	walking-sun-avg_V1	-	99862
PhysicalActivity	FullWeek	Scalars	walking-hourOfDay-0-avg_V1	-	99862
PhysicalActivity	FullWeek	Scalars	walking-hourOfWeekday-0-avg_V1	-	99862
PhysicalActivity	FullWeek	Scalars	walking-hourOfWeekend-0-avg_V1	-	99862
PhysicalActivity	FullWeek	Scalars	walking-hourOfDay-1-avg_V1	-	99862
PhysicalActivity	FullWeek	Scalars	walking-hourOfWeekday-1-avg_V1	-	99862
PhysicalActivity	FullWeek	Scalars	walking-hourOfWeekend-1-avg_V1	-	99862
PhysicalActivity	FullWeek	Scalars	walking-hourOfDay-2-avg_V1	-	99862
PhysicalActivity	FullWeek	Scalars	walking-hourOfWeekday-2-avg_V1	-	99862
PhysicalActivity	FullWeek	Scalars	walking-hourOfWeekend-2-avg_V1	-	99862
PhysicalActivity	FullWeek	Scalars	walking-hourOfDay-3-avg_V1	-	99862
PhysicalActivity	FullWeek	Scalars	walking-hourOfWeekday-3-avg_V1	-	99862
PhysicalActivity	FullWeek	Scalars	walking-hourOfWeekend-3-avg_V1	-	99862
PhysicalActivity	FullWeek	Scalars	walking-hourOfDay-4-avg_V1	-	99862
PhysicalActivity	FullWeek	Scalars	walking-hourOfWeekday-4-avg_V1	-	99862
PhysicalActivity	FullWeek	Scalars	walking-hourOfWeekend-4-avg_V1	-	99862
PhysicalActivity	FullWeek	Scalars	walking-hourOfDay-5-avg_V1	-	99862
PhysicalActivity	FullWeek	Scalars	walking-hourOfWeekday-5-avg_V1	-	99862
PhysicalActivity	FullWeek	Scalars	walking-hourOfWeekend-5-avg_V1	-	99862
PhysicalActivity	FullWeek	Scalars	walking-hourOfDay-6-avg_V1	-	99862
PhysicalActivity	FullWeek	Scalars	walking-hourOfWeekday-6-avg_V1	-	99862
PhysicalActivity	FullWeek	Scalars	walking-hourOfWeekend-6-avg_V1	-	99862
PhysicalActivity	FullWeek	Scalars	walking-hourOfDay-7-avg_V1	-	99862
PhysicalActivity	FullWeek	Scalars	walking-hourOfWeekday-7-avg_V1	-	99862
PhysicalActivity	FullWeek	Scalars	walking-hourOfWeekend-7-avg_V1	-	99862
PhysicalActivity	FullWeek	Scalars	walking-hourOfDay-8-avg_V1	-	99862
PhysicalActivity	FullWeek	Scalars	walking-hourOfWeekday-8-avg_V1	-	99862
PhysicalActivity	FullWeek	Scalars	walking-hourOfWeekend-8-avg_V1	-	99862
PhysicalActivity	FullWeek	Scalars	walking-hourOfDay-9-avg_V1	-	99862
PhysicalActivity	FullWeek	Scalars	walking-hourOfWeekday-9-avg_V1	-	99862
PhysicalActivity	FullWeek	Scalars	walking-hourOfWeekend-9-avg_V1	-	99862
PhysicalActivity	FullWeek	Scalars	walking-hourOfDay-10-avg_V1	-	99862
PhysicalActivity	FullWeek	Scalars	walking-hourOfWeekday-10-avg_V1	-	99862
PhysicalActivity	FullWeek	Scalars	walking-hourOfWeekend-10-avg_V1	-	99862
PhysicalActivity	FullWeek	Scalars	walking-hourOfDay-11-avg_V1	-	99862
PhysicalActivity	FullWeek	Scalars	walking-hourOfWeekday-11-avg_V1	-	99862
PhysicalActivity	FullWeek	Scalars	walking-hourOfWeekend-11-avg_V1	-	99862
PhysicalActivity	FullWeek	Scalars	walking-hourOfDay-12-avg_V1	-	99862
PhysicalActivity	FullWeek	Scalars	walking-hourOfWeekday-12-avg_V1	-	99862
PhysicalActivity	FullWeek	Scalars	walking-hourOfWeekend-12-avg_V1	-	99862
PhysicalActivity	FullWeek	Scalars	walking-hourOfDay-13-avg_V1	-	99862
PhysicalActivity	FullWeek	Scalars	walking-hourOfWeekday-13-avg_V1	-	99862
PhysicalActivity	FullWeek	Scalars	walking-hourOfWeekend-13-avg_V1	-	99862
PhysicalActivity	FullWeek	Scalars	walking-hourOfDay-14-avg_V1	-	99862
PhysicalActivity	FullWeek	Scalars	walking-hourOfWeekday-14-avg_V1	-	99862
PhysicalActivity	FullWeek	Scalars	walking-hourOfWeekend-14-avg_V1	-	99862
PhysicalActivity	FullWeek	Scalars	walking-hourOfDay-15-avg_V1	-	99862
PhysicalActivity	FullWeek	Scalars	walking-hourOfWeekday-15-avg_V1	-	99862
PhysicalActivity	FullWeek	Scalars	walking-hourOfWeekend-15-avg_V1	-	99862
PhysicalActivity	FullWeek	Scalars	walking-hourOfDay-16-avg_V1	-	99862
PhysicalActivity	FullWeek	Scalars	walking-hourOfWeekday-16-avg_V1	-	99862
PhysicalActivity	FullWeek	Scalars	walking-hourOfWeekend-16-avg_V1	-	99862
PhysicalActivity	FullWeek	Scalars	walking-hourOfDay-17-avg_V1	-	99862
PhysicalActivity	FullWeek	Scalars	walking-hourOfWeekday-17-avg_V1	-	99862
PhysicalActivity	FullWeek	Scalars	walking-hourOfWeekend-17-avg_V1	-	99862
PhysicalActivity	FullWeek	Scalars	walking-hourOfDay-18-avg_V1	-	99862
PhysicalActivity	FullWeek	Scalars	walking-hourOfWeekday-18-avg_V1	-	99862
PhysicalActivity	FullWeek	Scalars	walking-hourOfWeekend-18-avg_V1	-	99862
PhysicalActivity	FullWeek	Scalars	walking-hourOfDay-19-avg_V1	-	99862
PhysicalActivity	FullWeek	Scalars	walking-hourOfWeekday-19-avg_V1	-	99862
PhysicalActivity	FullWeek	Scalars	walking-hourOfWeekend-19-avg_V1	-	99862
PhysicalActivity	FullWeek	Scalars	walking-hourOfDay-20-avg_V1	-	99862
PhysicalActivity	FullWeek	Scalars	walking-hourOfWeekday-20-avg_V1	-	99862
PhysicalActivity	FullWeek	Scalars	walking-hourOfWeekend-20-avg_V1	-	99862
PhysicalActivity	FullWeek	Scalars	walking-hourOfDay-21-avg_V1	-	99862
PhysicalActivity	FullWeek	Scalars	walking-hourOfWeekday-21-avg_V1	-	99862
PhysicalActivity	FullWeek	Scalars	walking-hourOfWeekend-21-avg_V1	-	99862
PhysicalActivity	FullWeek	Scalars	walking-hourOfDay-22-avg_V1	-	99862
PhysicalActivity	FullWeek	Scalars	walking-hourOfWeekday-22-avg_V1	-	99862
PhysicalActivity	FullWeek	Scalars	walking-hourOfWeekend-22-avg_V1	-	99862
PhysicalActivity	FullWeek	Scalars	walking-hourOfDay-23-avg_V1	-	99862
PhysicalActivity	FullWeek	Scalars	walking-hourOfWeekday-23-avg_V1	-	99862
PhysicalActivity	FullWeek	Scalars	walking-hourOfWeekend-23-avg_V1	-	99862
PhysicalActivity	FullWeek	Scalars	MET-overall-avg_V1	-	99862
PhysicalActivity	FullWeek	Scalars	MET-overall-sd_V1	-	99862
PhysicalActivity	FullWeek	Scalars	MET-weekday-avg_V1	-	99862
PhysicalActivity	FullWeek	Scalars	MET-weekend-avg_V1	-	99862
PhysicalActivity	FullWeek	Scalars	MET-mon-avg_V1	-	99862
PhysicalActivity	FullWeek	Scalars	MET-tue-avg_V1	-	99862
PhysicalActivity	FullWeek	Scalars	MET-wed-avg_V1	-	99862
PhysicalActivity	FullWeek	Scalars	MET-thur-avg_V1	-	99862
PhysicalActivity	FullWeek	Scalars	MET-fri-avg_V1	-	99862
PhysicalActivity	FullWeek	Scalars	MET-sat-avg_V1	-	99862
PhysicalActivity	FullWeek	Scalars	MET-sun-avg_V1	-	99862
PhysicalActivity	FullWeek	Scalars	MET-hourOfDay-0-avg_V1	-	99862
PhysicalActivity	FullWeek	Scalars	MET-hourOfWeekday-0-avg_V1	-	99862
PhysicalActivity	FullWeek	Scalars	MET-hourOfWeekend-0-avg_V1	-	99862
PhysicalActivity	FullWeek	Scalars	MET-hourOfDay-1-avg_V1	-	99862
PhysicalActivity	FullWeek	Scalars	MET-hourOfWeekday-1-avg_V1	-	99862
PhysicalActivity	FullWeek	Scalars	MET-hourOfWeekend-1-avg_V1	-	99862
PhysicalActivity	FullWeek	Scalars	MET-hourOfDay-2-avg_V1	-	99862
PhysicalActivity	FullWeek	Scalars	MET-hourOfWeekday-2-avg_V1	-	99862
PhysicalActivity	FullWeek	Scalars	MET-hourOfWeekend-2-avg_V1	-	99862
PhysicalActivity	FullWeek	Scalars	MET-hourOfDay-3-avg_V1	-	99862
PhysicalActivity	FullWeek	Scalars	MET-hourOfWeekday-3-avg_V1	-	99862
PhysicalActivity	FullWeek	Scalars	MET-hourOfWeekend-3-avg_V1	-	99862
PhysicalActivity	FullWeek	Scalars	MET-hourOfDay-4-avg_V1	-	99862
PhysicalActivity	FullWeek	Scalars	MET-hourOfWeekday-4-avg_V1	-	99862
PhysicalActivity	FullWeek	Scalars	MET-hourOfWeekend-4-avg_V1	-	99862
PhysicalActivity	FullWeek	Scalars	MET-hourOfDay-5-avg_V1	-	99862
PhysicalActivity	FullWeek	Scalars	MET-hourOfWeekday-5-avg_V1	-	99862
PhysicalActivity	FullWeek	Scalars	MET-hourOfWeekend-5-avg_V1	-	99862
PhysicalActivity	FullWeek	Scalars	MET-hourOfDay-6-avg_V1	-	99862
PhysicalActivity	FullWeek	Scalars	MET-hourOfWeekday-6-avg_V1	-	99862
PhysicalActivity	FullWeek	Scalars	MET-hourOfWeekend-6-avg_V1	-	99862
PhysicalActivity	FullWeek	Scalars	MET-hourOfDay-7-avg_V1	-	99862
PhysicalActivity	FullWeek	Scalars	MET-hourOfWeekday-7-avg_V1	-	99862
PhysicalActivity	FullWeek	Scalars	MET-hourOfWeekend-7-avg_V1	-	99862
PhysicalActivity	FullWeek	Scalars	MET-hourOfDay-8-avg_V1	-	99862
PhysicalActivity	FullWeek	Scalars	MET-hourOfWeekday-8-avg_V1	-	99862
PhysicalActivity	FullWeek	Scalars	MET-hourOfWeekend-8-avg_V1	-	99862
PhysicalActivity	FullWeek	Scalars	MET-hourOfDay-9-avg_V1	-	99862
PhysicalActivity	FullWeek	Scalars	MET-hourOfWeekday-9-avg_V1	-	99862
PhysicalActivity	FullWeek	Scalars	MET-hourOfWeekend-9-avg_V1	-	99862
PhysicalActivity	FullWeek	Scalars	MET-hourOfDay-10-avg_V1	-	99862
PhysicalActivity	FullWeek	Scalars	MET-hourOfWeekday-10-avg_V1	-	99862
PhysicalActivity	FullWeek	Scalars	MET-hourOfWeekend-10-avg_V1	-	99862
PhysicalActivity	FullWeek	Scalars	MET-hourOfDay-11-avg_V1	-	99862
PhysicalActivity	FullWeek	Scalars	MET-hourOfWeekday-11-avg_V1	-	99862
PhysicalActivity	FullWeek	Scalars	MET-hourOfWeekend-11-avg_V1	-	99862
PhysicalActivity	FullWeek	Scalars	MET-hourOfDay-12-avg_V1	-	99862
PhysicalActivity	FullWeek	Scalars	MET-hourOfWeekday-12-avg_V1	-	99862
PhysicalActivity	FullWeek	Scalars	MET-hourOfWeekend-12-avg_V1	-	99862
PhysicalActivity	FullWeek	Scalars	MET-hourOfDay-13-avg_V1	-	99862
PhysicalActivity	FullWeek	Scalars	MET-hourOfWeekday-13-avg_V1	-	99862
PhysicalActivity	FullWeek	Scalars	MET-hourOfWeekend-13-avg_V1	-	99862
PhysicalActivity	FullWeek	Scalars	MET-hourOfDay-14-avg_V1	-	99862
PhysicalActivity	FullWeek	Scalars	MET-hourOfWeekday-14-avg_V1	-	99862
PhysicalActivity	FullWeek	Scalars	MET-hourOfWeekend-14-avg_V1	-	99862
PhysicalActivity	FullWeek	Scalars	MET-hourOfDay-15-avg_V1	-	99862
PhysicalActivity	FullWeek	Scalars	MET-hourOfWeekday-15-avg_V1	-	99862
PhysicalActivity	FullWeek	Scalars	MET-hourOfWeekend-15-avg_V1	-	99862
PhysicalActivity	FullWeek	Scalars	MET-hourOfDay-16-avg_V1	-	99862
PhysicalActivity	FullWeek	Scalars	MET-hourOfWeekday-16-avg_V1	-	99862
PhysicalActivity	FullWeek	Scalars	MET-hourOfWeekend-16-avg_V1	-	99862
PhysicalActivity	FullWeek	Scalars	MET-hourOfDay-17-avg_V1	-	99862
PhysicalActivity	FullWeek	Scalars	MET-hourOfWeekday-17-avg_V1	-	99862
PhysicalActivity	FullWeek	Scalars	MET-hourOfWeekend-17-avg_V1	-	99862
PhysicalActivity	FullWeek	Scalars	MET-hourOfDay-18-avg_V1	-	99862
PhysicalActivity	FullWeek	Scalars	MET-hourOfWeekday-18-avg_V1	-	99862
PhysicalActivity	FullWeek	Scalars	MET-hourOfWeekend-18-avg_V1	-	99862
PhysicalActivity	FullWeek	Scalars	MET-hourOfDay-19-avg_V1	-	99862
PhysicalActivity	FullWeek	Scalars	MET-hourOfWeekday-19-avg_V1	-	99862
PhysicalActivity	FullWeek	Scalars	MET-hourOfWeekend-19-avg_V1	-	99862
PhysicalActivity	FullWeek	Scalars	MET-hourOfDay-20-avg_V1	-	99862
PhysicalActivity	FullWeek	Scalars	MET-hourOfWeekday-20-avg_V1	-	99862
PhysicalActivity	FullWeek	Scalars	MET-hourOfWeekend-20-avg_V1	-	99862
PhysicalActivity	FullWeek	Scalars	MET-hourOfDay-21-avg_V1	-	99862
PhysicalActivity	FullWeek	Scalars	MET-hourOfWeekday-21-avg_V1	-	99862
PhysicalActivity	FullWeek	Scalars	MET-hourOfWeekend-21-avg_V1	-	99862
PhysicalActivity	FullWeek	Scalars	MET-hourOfDay-22-avg_V1	-	99862
PhysicalActivity	FullWeek	Scalars	MET-hourOfWeekday-22-avg_V1	-	99862
PhysicalActivity	FullWeek	Scalars	MET-hourOfWeekend-22-avg_V1	-	99862
PhysicalActivity	FullWeek	Scalars	MET-hourOfDay-23-avg_V1	-	99862
PhysicalActivity	FullWeek	Scalars	MET-hourOfWeekday-23-avg_V1	-	99862
PhysicalActivity	FullWeek	Scalars	MET-hourOfWeekend-23-avg_V1	-	99862
PhysicalActivity	FullWeek	Scalars	acc-overall-avg_V2	-	99862
PhysicalActivity	FullWeek	Scalars	acc-weekday-avg_V2	-	99862
PhysicalActivity	FullWeek	Scalars	acc-thur-avg_V2	-	99862
PhysicalActivity	FullWeek	Scalars	acc-hourOfDay-10-avg_V2	-	99862
PhysicalActivity	FullWeek	Scalars	acc-hourOfWeekday-10-avg_V2	-	99862
PhysicalActivity	FullWeek	Scalars	bicycling-overall-avg	-	99862
PhysicalActivity	FullWeek	Scalars	bicycling-overall-sd	-	99862
PhysicalActivity	FullWeek	Scalars	bicycling-weekday-avg	-	99862
PhysicalActivity	FullWeek	Scalars	bicycling-weekend-avg	-	99862
PhysicalActivity	FullWeek	Scalars	bicycling-mon-avg	-	99862
PhysicalActivity	FullWeek	Scalars	bicycling-tue-avg	-	99862
PhysicalActivity	FullWeek	Scalars	bicycling-wed-avg	-	99862
PhysicalActivity	FullWeek	Scalars	bicycling-thur-avg	-	99862
PhysicalActivity	FullWeek	Scalars	bicycling-fri-avg	-	99862
PhysicalActivity	FullWeek	Scalars	bicycling-sat-avg	-	99862
PhysicalActivity	FullWeek	Scalars	bicycling-sun-avg	-	99862
PhysicalActivity	FullWeek	Scalars	bicycling-hourOfDay-0-avg	-	99862
PhysicalActivity	FullWeek	Scalars	bicycling-hourOfWeekday-0-avg	-	99862
PhysicalActivity	FullWeek	Scalars	bicycling-hourOfWeekend-0-avg	-	99862
PhysicalActivity	FullWeek	Scalars	bicycling-hourOfDay-1-avg	-	99862
PhysicalActivity	FullWeek	Scalars	bicycling-hourOfWeekday-1-avg	-	99862
PhysicalActivity	FullWeek	Scalars	bicycling-hourOfWeekend-1-avg	-	99862
PhysicalActivity	FullWeek	Scalars	bicycling-hourOfDay-2-avg	-	99862
PhysicalActivity	FullWeek	Scalars	bicycling-hourOfWeekday-2-avg	-	99862
PhysicalActivity	FullWeek	Scalars	bicycling-hourOfWeekend-2-avg	-	99862
PhysicalActivity	FullWeek	Scalars	bicycling-hourOfDay-3-avg	-	99862
PhysicalActivity	FullWeek	Scalars	bicycling-hourOfWeekday-3-avg	-	99862
PhysicalActivity	FullWeek	Scalars	bicycling-hourOfWeekend-3-avg	-	99862
PhysicalActivity	FullWeek	Scalars	bicycling-hourOfDay-4-avg	-	99862
PhysicalActivity	FullWeek	Scalars	bicycling-hourOfWeekday-4-avg	-	99862
PhysicalActivity	FullWeek	Scalars	bicycling-hourOfWeekend-4-avg	-	99862
PhysicalActivity	FullWeek	Scalars	bicycling-hourOfDay-5-avg	-	99862
PhysicalActivity	FullWeek	Scalars	bicycling-hourOfWeekday-5-avg	-	99862
PhysicalActivity	FullWeek	Scalars	bicycling-hourOfWeekend-5-avg	-	99862
PhysicalActivity	FullWeek	Scalars	bicycling-hourOfDay-6-avg	-	99862
PhysicalActivity	FullWeek	Scalars	bicycling-hourOfWeekday-6-avg	-	99862
PhysicalActivity	FullWeek	Scalars	bicycling-hourOfWeekend-6-avg	-	99862
PhysicalActivity	FullWeek	Scalars	bicycling-hourOfDay-7-avg	-	99862
PhysicalActivity	FullWeek	Scalars	bicycling-hourOfWeekday-7-avg	-	99862
PhysicalActivity	FullWeek	Scalars	bicycling-hourOfWeekend-7-avg	-	99862
PhysicalActivity	FullWeek	Scalars	bicycling-hourOfDay-8-avg	-	99862
PhysicalActivity	FullWeek	Scalars	bicycling-hourOfWeekday-8-avg	-	99862
PhysicalActivity	FullWeek	Scalars	bicycling-hourOfWeekend-8-avg	-	99862
PhysicalActivity	FullWeek	Scalars	bicycling-hourOfDay-9-avg	-	99862
PhysicalActivity	FullWeek	Scalars	bicycling-hourOfWeekday-9-avg	-	99862
PhysicalActivity	FullWeek	Scalars	bicycling-hourOfWeekend-9-avg	-	99862
PhysicalActivity	FullWeek	Scalars	bicycling-hourOfDay-10-avg	-	99862
PhysicalActivity	FullWeek	Scalars	bicycling-hourOfWeekday-10-avg	-	99862
PhysicalActivity	FullWeek	Scalars	bicycling-hourOfWeekend-10-avg	-	99862
PhysicalActivity	FullWeek	Scalars	bicycling-hourOfDay-11-avg	-	99862
PhysicalActivity	FullWeek	Scalars	bicycling-hourOfWeekday-11-avg	-	99862
PhysicalActivity	FullWeek	Scalars	bicycling-hourOfWeekend-11-avg	-	99862
PhysicalActivity	FullWeek	Scalars	bicycling-hourOfDay-12-avg	-	99862
PhysicalActivity	FullWeek	Scalars	bicycling-hourOfWeekday-12-avg	-	99862
PhysicalActivity	FullWeek	Scalars	bicycling-hourOfWeekend-12-avg	-	99862
PhysicalActivity	FullWeek	Scalars	bicycling-hourOfDay-13-avg	-	99862
PhysicalActivity	FullWeek	Scalars	bicycling-hourOfWeekday-13-avg	-	99862
PhysicalActivity	FullWeek	Scalars	bicycling-hourOfWeekend-13-avg	-	99862
PhysicalActivity	FullWeek	Scalars	bicycling-hourOfDay-14-avg	-	99862
PhysicalActivity	FullWeek	Scalars	bicycling-hourOfWeekday-14-avg	-	99862
PhysicalActivity	FullWeek	Scalars	bicycling-hourOfWeekend-14-avg	-	99862
PhysicalActivity	FullWeek	Scalars	bicycling-hourOfDay-15-avg	-	99862
PhysicalActivity	FullWeek	Scalars	bicycling-hourOfWeekday-15-avg	-	99862
PhysicalActivity	FullWeek	Scalars	bicycling-hourOfWeekend-15-avg	-	99862
PhysicalActivity	FullWeek	Scalars	bicycling-hourOfDay-16-avg	-	99862
PhysicalActivity	FullWeek	Scalars	bicycling-hourOfWeekday-16-avg	-	99862
PhysicalActivity	FullWeek	Scalars	bicycling-hourOfWeekend-16-avg	-	99862
PhysicalActivity	FullWeek	Scalars	bicycling-hourOfDay-17-avg	-	99862
PhysicalActivity	FullWeek	Scalars	bicycling-hourOfWeekday-17-avg	-	99862
PhysicalActivity	FullWeek	Scalars	bicycling-hourOfWeekend-17-avg	-	99862
PhysicalActivity	FullWeek	Scalars	bicycling-hourOfDay-18-avg	-	99862
PhysicalActivity	FullWeek	Scalars	bicycling-hourOfWeekday-18-avg	-	99862
PhysicalActivity	FullWeek	Scalars	bicycling-hourOfWeekend-18-avg	-	99862
PhysicalActivity	FullWeek	Scalars	bicycling-hourOfDay-19-avg	-	99862
PhysicalActivity	FullWeek	Scalars	bicycling-hourOfWeekday-19-avg	-	99862
PhysicalActivity	FullWeek	Scalars	bicycling-hourOfWeekend-19-avg	-	99862
PhysicalActivity	FullWeek	Scalars	bicycling-hourOfDay-20-avg	-	99862
PhysicalActivity	FullWeek	Scalars	bicycling-hourOfWeekday-20-avg	-	99862
PhysicalActivity	FullWeek	Scalars	bicycling-hourOfWeekend-20-avg	-	99862
PhysicalActivity	FullWeek	Scalars	bicycling-hourOfDay-21-avg	-	99862
PhysicalActivity	FullWeek	Scalars	bicycling-hourOfWeekday-21-avg	-	99862
PhysicalActivity	FullWeek	Scalars	bicycling-hourOfWeekend-21-avg	-	99862
PhysicalActivity	FullWeek	Scalars	bicycling-hourOfDay-22-avg	-	99862
PhysicalActivity	FullWeek	Scalars	bicycling-hourOfWeekday-22-avg	-	99862
PhysicalActivity	FullWeek	Scalars	bicycling-hourOfWeekend-22-avg	-	99862
PhysicalActivity	FullWeek	Scalars	bicycling-hourOfDay-23-avg	-	99862
PhysicalActivity	FullWeek	Scalars	bicycling-hourOfWeekday-23-avg	-	99862
PhysicalActivity	FullWeek	Scalars	bicycling-hourOfWeekend-23-avg	-	99862
PhysicalActivity	FullWeek	Scalars	mixed-overall-avg	-	99862
PhysicalActivity	FullWeek	Scalars	mixed-overall-sd	-	99862
PhysicalActivity	FullWeek	Scalars	mixed-weekday-avg	-	99862
PhysicalActivity	FullWeek	Scalars	mixed-weekend-avg	-	99862
PhysicalActivity	FullWeek	Scalars	mixed-mon-avg	-	99862
PhysicalActivity	FullWeek	Scalars	mixed-tue-avg	-	99862
PhysicalActivity	FullWeek	Scalars	mixed-wed-avg	-	99862
PhysicalActivity	FullWeek	Scalars	mixed-thur-avg	-	99862
PhysicalActivity	FullWeek	Scalars	mixed-fri-avg	-	99862
PhysicalActivity	FullWeek	Scalars	mixed-sat-avg	-	99862
PhysicalActivity	FullWeek	Scalars	mixed-sun-avg	-	99862
PhysicalActivity	FullWeek	Scalars	mixed-hourOfDay-0-avg	-	99862
PhysicalActivity	FullWeek	Scalars	mixed-hourOfWeekday-0-avg	-	99862
PhysicalActivity	FullWeek	Scalars	mixed-hourOfWeekend-0-avg	-	99862
PhysicalActivity	FullWeek	Scalars	mixed-hourOfDay-1-avg	-	99862
PhysicalActivity	FullWeek	Scalars	mixed-hourOfWeekday-1-avg	-	99862
PhysicalActivity	FullWeek	Scalars	mixed-hourOfWeekend-1-avg	-	99862
PhysicalActivity	FullWeek	Scalars	mixed-hourOfDay-2-avg	-	99862
PhysicalActivity	FullWeek	Scalars	mixed-hourOfWeekday-2-avg	-	99862
PhysicalActivity	FullWeek	Scalars	mixed-hourOfWeekend-2-avg	-	99862
PhysicalActivity	FullWeek	Scalars	mixed-hourOfDay-3-avg	-	99862
PhysicalActivity	FullWeek	Scalars	mixed-hourOfWeekday-3-avg	-	99862
PhysicalActivity	FullWeek	Scalars	mixed-hourOfWeekend-3-avg	-	99862
PhysicalActivity	FullWeek	Scalars	mixed-hourOfDay-4-avg	-	99862
PhysicalActivity	FullWeek	Scalars	mixed-hourOfWeekday-4-avg	-	99862
PhysicalActivity	FullWeek	Scalars	mixed-hourOfWeekend-4-avg	-	99862
PhysicalActivity	FullWeek	Scalars	mixed-hourOfDay-5-avg	-	99862
PhysicalActivity	FullWeek	Scalars	mixed-hourOfWeekday-5-avg	-	99862
PhysicalActivity	FullWeek	Scalars	mixed-hourOfWeekend-5-avg	-	99862
PhysicalActivity	FullWeek	Scalars	mixed-hourOfDay-6-avg	-	99862
PhysicalActivity	FullWeek	Scalars	mixed-hourOfWeekday-6-avg	-	99862
PhysicalActivity	FullWeek	Scalars	mixed-hourOfWeekend-6-avg	-	99862
PhysicalActivity	FullWeek	Scalars	mixed-hourOfDay-7-avg	-	99862
PhysicalActivity	FullWeek	Scalars	mixed-hourOfWeekday-7-avg	-	99862
PhysicalActivity	FullWeek	Scalars	mixed-hourOfWeekend-7-avg	-	99862
PhysicalActivity	FullWeek	Scalars	mixed-hourOfDay-8-avg	-	99862
PhysicalActivity	FullWeek	Scalars	mixed-hourOfWeekday-8-avg	-	99862
PhysicalActivity	FullWeek	Scalars	mixed-hourOfWeekend-8-avg	-	99862
PhysicalActivity	FullWeek	Scalars	mixed-hourOfDay-9-avg	-	99862
PhysicalActivity	FullWeek	Scalars	mixed-hourOfWeekday-9-avg	-	99862
PhysicalActivity	FullWeek	Scalars	mixed-hourOfWeekend-9-avg	-	99862
PhysicalActivity	FullWeek	Scalars	mixed-hourOfDay-10-avg	-	99862
PhysicalActivity	FullWeek	Scalars	mixed-hourOfWeekday-10-avg	-	99862
PhysicalActivity	FullWeek	Scalars	mixed-hourOfWeekend-10-avg	-	99862
PhysicalActivity	FullWeek	Scalars	mixed-hourOfDay-11-avg	-	99862
PhysicalActivity	FullWeek	Scalars	mixed-hourOfWeekday-11-avg	-	99862
PhysicalActivity	FullWeek	Scalars	mixed-hourOfWeekend-11-avg	-	99862
PhysicalActivity	FullWeek	Scalars	mixed-hourOfDay-12-avg	-	99862
PhysicalActivity	FullWeek	Scalars	mixed-hourOfWeekday-12-avg	-	99862
PhysicalActivity	FullWeek	Scalars	mixed-hourOfWeekend-12-avg	-	99862
PhysicalActivity	FullWeek	Scalars	mixed-hourOfDay-13-avg	-	99862
PhysicalActivity	FullWeek	Scalars	mixed-hourOfWeekday-13-avg	-	99862
PhysicalActivity	FullWeek	Scalars	mixed-hourOfWeekend-13-avg	-	99862
PhysicalActivity	FullWeek	Scalars	mixed-hourOfDay-14-avg	-	99862
PhysicalActivity	FullWeek	Scalars	mixed-hourOfWeekday-14-avg	-	99862
PhysicalActivity	FullWeek	Scalars	mixed-hourOfWeekend-14-avg	-	99862
PhysicalActivity	FullWeek	Scalars	mixed-hourOfDay-15-avg	-	99862
PhysicalActivity	FullWeek	Scalars	mixed-hourOfWeekday-15-avg	-	99862
PhysicalActivity	FullWeek	Scalars	mixed-hourOfWeekend-15-avg	-	99862
PhysicalActivity	FullWeek	Scalars	mixed-hourOfDay-16-avg	-	99862
PhysicalActivity	FullWeek	Scalars	mixed-hourOfWeekday-16-avg	-	99862
PhysicalActivity	FullWeek	Scalars	mixed-hourOfWeekend-16-avg	-	99862
PhysicalActivity	FullWeek	Scalars	mixed-hourOfDay-17-avg	-	99862
PhysicalActivity	FullWeek	Scalars	mixed-hourOfWeekday-17-avg	-	99862
PhysicalActivity	FullWeek	Scalars	mixed-hourOfWeekend-17-avg	-	99862
PhysicalActivity	FullWeek	Scalars	mixed-hourOfDay-18-avg	-	99862
PhysicalActivity	FullWeek	Scalars	mixed-hourOfWeekday-18-avg	-	99862
PhysicalActivity	FullWeek	Scalars	mixed-hourOfWeekend-18-avg	-	99862
PhysicalActivity	FullWeek	Scalars	mixed-hourOfDay-19-avg	-	99862
PhysicalActivity	FullWeek	Scalars	mixed-hourOfWeekday-19-avg	-	99862
PhysicalActivity	FullWeek	Scalars	mixed-hourOfWeekend-19-avg	-	99862
PhysicalActivity	FullWeek	Scalars	mixed-hourOfDay-20-avg	-	99862
PhysicalActivity	FullWeek	Scalars	mixed-hourOfWeekday-20-avg	-	99862
PhysicalActivity	FullWeek	Scalars	mixed-hourOfWeekend-20-avg	-	99862
PhysicalActivity	FullWeek	Scalars	mixed-hourOfDay-21-avg	-	99862
PhysicalActivity	FullWeek	Scalars	mixed-hourOfWeekday-21-avg	-	99862
PhysicalActivity	FullWeek	Scalars	mixed-hourOfWeekend-21-avg	-	99862
PhysicalActivity	FullWeek	Scalars	mixed-hourOfDay-22-avg	-	99862
PhysicalActivity	FullWeek	Scalars	mixed-hourOfWeekday-22-avg	-	99862
PhysicalActivity	FullWeek	Scalars	mixed-hourOfWeekend-22-avg	-	99862
PhysicalActivity	FullWeek	Scalars	mixed-hourOfDay-23-avg	-	99862
PhysicalActivity	FullWeek	Scalars	mixed-hourOfWeekday-23-avg	-	99862
PhysicalActivity	FullWeek	Scalars	mixed-hourOfWeekend-23-avg	-	99862
PhysicalActivity	FullWeek	Scalars	sit	stand-overall-avg	99862
PhysicalActivity	FullWeek	Scalars	sit	stand-overall-sd	99862
PhysicalActivity	FullWeek	Scalars	sit	stand-weekday-avg	99862
PhysicalActivity	FullWeek	Scalars	sit	stand-weekend-avg	99862
PhysicalActivity	FullWeek	Scalars	sit	stand-mon-avg	99862
PhysicalActivity	FullWeek	Scalars	sit	stand-tue-avg	99862
PhysicalActivity	FullWeek	Scalars	sit	stand-wed-avg	99862
PhysicalActivity	FullWeek	Scalars	sit	stand-thur-avg	99862
PhysicalActivity	FullWeek	Scalars	sit	stand-fri-avg	99862
PhysicalActivity	FullWeek	Scalars	sit	stand-sat-avg	99862
PhysicalActivity	FullWeek	Scalars	sit	stand-sun-avg	99862
PhysicalActivity	FullWeek	Scalars	sit	stand-hourOfDay-0-avg	99862
PhysicalActivity	FullWeek	Scalars	sit	stand-hourOfWeekday-0-avg	99862
PhysicalActivity	FullWeek	Scalars	sit	stand-hourOfWeekend-0-avg	99862
PhysicalActivity	FullWeek	Scalars	sit	stand-hourOfDay-1-avg	99862
PhysicalActivity	FullWeek	Scalars	sit	stand-hourOfWeekday-1-avg	99862
PhysicalActivity	FullWeek	Scalars	sit	stand-hourOfWeekend-1-avg	99862
PhysicalActivity	FullWeek	Scalars	sit	stand-hourOfDay-2-avg	99862
PhysicalActivity	FullWeek	Scalars	sit	stand-hourOfWeekday-2-avg	99862
PhysicalActivity	FullWeek	Scalars	sit	stand-hourOfWeekend-2-avg	99862
PhysicalActivity	FullWeek	Scalars	sit	stand-hourOfDay-3-avg	99862
PhysicalActivity	FullWeek	Scalars	sit	stand-hourOfWeekday-3-avg	99862
PhysicalActivity	FullWeek	Scalars	sit	stand-hourOfWeekend-3-avg	99862
PhysicalActivity	FullWeek	Scalars	sit	stand-hourOfDay-4-avg	99862
PhysicalActivity	FullWeek	Scalars	sit	stand-hourOfWeekday-4-avg	99862
PhysicalActivity	FullWeek	Scalars	sit	stand-hourOfWeekend-4-avg	99862
PhysicalActivity	FullWeek	Scalars	sit	stand-hourOfDay-5-avg	99862
PhysicalActivity	FullWeek	Scalars	sit	stand-hourOfWeekday-5-avg	99862
PhysicalActivity	FullWeek	Scalars	sit	stand-hourOfWeekend-5-avg	99862
PhysicalActivity	FullWeek	Scalars	sit	stand-hourOfDay-6-avg	99862
PhysicalActivity	FullWeek	Scalars	sit	stand-hourOfWeekday-6-avg	99862
PhysicalActivity	FullWeek	Scalars	sit	stand-hourOfWeekend-6-avg	99862
PhysicalActivity	FullWeek	Scalars	sit	stand-hourOfDay-7-avg	99862
PhysicalActivity	FullWeek	Scalars	sit	stand-hourOfWeekday-7-avg	99862
PhysicalActivity	FullWeek	Scalars	sit	stand-hourOfWeekend-7-avg	99862
PhysicalActivity	FullWeek	Scalars	sit	stand-hourOfDay-8-avg	99862
PhysicalActivity	FullWeek	Scalars	sit	stand-hourOfWeekday-8-avg	99862
PhysicalActivity	FullWeek	Scalars	sit	stand-hourOfWeekend-8-avg	99862
PhysicalActivity	FullWeek	Scalars	sit	stand-hourOfDay-9-avg	99862
PhysicalActivity	FullWeek	Scalars	sit	stand-hourOfWeekday-9-avg	99862
PhysicalActivity	FullWeek	Scalars	sit	stand-hourOfWeekend-9-avg	99862
PhysicalActivity	FullWeek	Scalars	sit	stand-hourOfDay-10-avg	99862
PhysicalActivity	FullWeek	Scalars	sit	stand-hourOfWeekday-10-avg	99862
PhysicalActivity	FullWeek	Scalars	sit	stand-hourOfWeekend-10-avg	99862
PhysicalActivity	FullWeek	Scalars	sit	stand-hourOfDay-11-avg	99862
PhysicalActivity	FullWeek	Scalars	sit	stand-hourOfWeekday-11-avg	99862
PhysicalActivity	FullWeek	Scalars	sit	stand-hourOfWeekend-11-avg	99862
PhysicalActivity	FullWeek	Scalars	sit	stand-hourOfDay-12-avg	99862
PhysicalActivity	FullWeek	Scalars	sit	stand-hourOfWeekday-12-avg	99862
PhysicalActivity	FullWeek	Scalars	sit	stand-hourOfWeekend-12-avg	99862
PhysicalActivity	FullWeek	Scalars	sit	stand-hourOfDay-13-avg	99862
PhysicalActivity	FullWeek	Scalars	sit	stand-hourOfWeekday-13-avg	99862
PhysicalActivity	FullWeek	Scalars	sit	stand-hourOfWeekend-13-avg	99862
PhysicalActivity	FullWeek	Scalars	sit	stand-hourOfDay-14-avg	99862
PhysicalActivity	FullWeek	Scalars	sit	stand-hourOfWeekday-14-avg	99862
PhysicalActivity	FullWeek	Scalars	sit	stand-hourOfWeekend-14-avg	99862
PhysicalActivity	FullWeek	Scalars	sit	stand-hourOfDay-15-avg	99862
PhysicalActivity	FullWeek	Scalars	sit	stand-hourOfWeekday-15-avg	99862
PhysicalActivity	FullWeek	Scalars	sit	stand-hourOfWeekend-15-avg	99862
PhysicalActivity	FullWeek	Scalars	sit	stand-hourOfDay-16-avg	99862
PhysicalActivity	FullWeek	Scalars	sit	stand-hourOfWeekday-16-avg	99862
PhysicalActivity	FullWeek	Scalars	sit	stand-hourOfWeekend-16-avg	99862
PhysicalActivity	FullWeek	Scalars	sit	stand-hourOfDay-17-avg	99862
PhysicalActivity	FullWeek	Scalars	sit	stand-hourOfWeekday-17-avg	99862
PhysicalActivity	FullWeek	Scalars	sit	stand-hourOfWeekend-17-avg	99862
PhysicalActivity	FullWeek	Scalars	sit	stand-hourOfDay-18-avg	99862
PhysicalActivity	FullWeek	Scalars	sit	stand-hourOfWeekday-18-avg	99862
PhysicalActivity	FullWeek	Scalars	sit	stand-hourOfWeekend-18-avg	99862
PhysicalActivity	FullWeek	Scalars	sit	stand-hourOfDay-19-avg	99862
PhysicalActivity	FullWeek	Scalars	sit	stand-hourOfWeekday-19-avg	99862
PhysicalActivity	FullWeek	Scalars	sit	stand-hourOfWeekend-19-avg	99862
PhysicalActivity	FullWeek	Scalars	sit	stand-hourOfDay-20-avg	99862
PhysicalActivity	FullWeek	Scalars	sit	stand-hourOfWeekday-20-avg	99862
PhysicalActivity	FullWeek	Scalars	sit	stand-hourOfWeekend-20-avg	99862
PhysicalActivity	FullWeek	Scalars	sit	stand-hourOfDay-21-avg	99862
PhysicalActivity	FullWeek	Scalars	sit	stand-hourOfWeekday-21-avg	99862
PhysicalActivity	FullWeek	Scalars	sit	stand-hourOfWeekend-21-avg	99862
PhysicalActivity	FullWeek	Scalars	sit	stand-hourOfDay-22-avg	99862
PhysicalActivity	FullWeek	Scalars	sit	stand-hourOfWeekday-22-avg	99862
PhysicalActivity	FullWeek	Scalars	sit	stand-hourOfWeekend-22-avg	99862
PhysicalActivity	FullWeek	Scalars	sit	stand-hourOfDay-23-avg	99862
PhysicalActivity	FullWeek	Scalars	sit	stand-hourOfWeekday-23-avg	99862
PhysicalActivity	FullWeek	Scalars	sit	stand-hourOfWeekend-23-avg	99862
PhysicalActivity	FullWeek	Scalars	sleep-overall-avg_V2	-	99862
PhysicalActivity	FullWeek	Scalars	sleep-overall-sd_V2	-	99862
PhysicalActivity	FullWeek	Scalars	sleep-weekday-avg_V2	-	99862
PhysicalActivity	FullWeek	Scalars	sleep-weekend-avg_V2	-	99862
PhysicalActivity	FullWeek	Scalars	sleep-mon-avg_V2	-	99862
PhysicalActivity	FullWeek	Scalars	sleep-tue-avg_V2	-	99862
PhysicalActivity	FullWeek	Scalars	sleep-wed-avg_V2	-	99862
PhysicalActivity	FullWeek	Scalars	sleep-thur-avg_V2	-	99862
PhysicalActivity	FullWeek	Scalars	sleep-fri-avg_V2	-	99862
PhysicalActivity	FullWeek	Scalars	sleep-sat-avg_V2	-	99862
PhysicalActivity	FullWeek	Scalars	sleep-sun-avg_V2	-	99862
PhysicalActivity	FullWeek	Scalars	sleep-hourOfDay-0-avg_V2	-	99862
PhysicalActivity	FullWeek	Scalars	sleep-hourOfWeekday-0-avg_V2	-	99862
PhysicalActivity	FullWeek	Scalars	sleep-hourOfWeekend-0-avg_V2	-	99862
PhysicalActivity	FullWeek	Scalars	sleep-hourOfDay-1-avg_V2	-	99862
PhysicalActivity	FullWeek	Scalars	sleep-hourOfWeekday-1-avg_V2	-	99862
PhysicalActivity	FullWeek	Scalars	sleep-hourOfWeekend-1-avg_V2	-	99862
PhysicalActivity	FullWeek	Scalars	sleep-hourOfDay-2-avg_V2	-	99862
PhysicalActivity	FullWeek	Scalars	sleep-hourOfWeekday-2-avg_V2	-	99862
PhysicalActivity	FullWeek	Scalars	sleep-hourOfWeekend-2-avg_V2	-	99862
PhysicalActivity	FullWeek	Scalars	sleep-hourOfDay-3-avg_V2	-	99862
PhysicalActivity	FullWeek	Scalars	sleep-hourOfWeekday-3-avg_V2	-	99862
PhysicalActivity	FullWeek	Scalars	sleep-hourOfWeekend-3-avg_V2	-	99862
PhysicalActivity	FullWeek	Scalars	sleep-hourOfDay-4-avg_V2	-	99862
PhysicalActivity	FullWeek	Scalars	sleep-hourOfWeekday-4-avg_V2	-	99862
PhysicalActivity	FullWeek	Scalars	sleep-hourOfWeekend-4-avg_V2	-	99862
PhysicalActivity	FullWeek	Scalars	sleep-hourOfDay-5-avg_V2	-	99862
PhysicalActivity	FullWeek	Scalars	sleep-hourOfWeekday-5-avg_V2	-	99862
PhysicalActivity	FullWeek	Scalars	sleep-hourOfWeekend-5-avg_V2	-	99862
PhysicalActivity	FullWeek	Scalars	sleep-hourOfDay-6-avg_V2	-	99862
PhysicalActivity	FullWeek	Scalars	sleep-hourOfWeekday-6-avg_V2	-	99862
PhysicalActivity	FullWeek	Scalars	sleep-hourOfWeekend-6-avg_V2	-	99862
PhysicalActivity	FullWeek	Scalars	sleep-hourOfDay-7-avg_V2	-	99862
PhysicalActivity	FullWeek	Scalars	sleep-hourOfWeekday-7-avg_V2	-	99862
PhysicalActivity	FullWeek	Scalars	sleep-hourOfWeekend-7-avg_V2	-	99862
PhysicalActivity	FullWeek	Scalars	sleep-hourOfDay-8-avg_V2	-	99862
PhysicalActivity	FullWeek	Scalars	sleep-hourOfWeekday-8-avg_V2	-	99862
PhysicalActivity	FullWeek	Scalars	sleep-hourOfWeekend-8-avg_V2	-	99862
PhysicalActivity	FullWeek	Scalars	sleep-hourOfDay-9-avg_V2	-	99862
PhysicalActivity	FullWeek	Scalars	sleep-hourOfWeekday-9-avg_V2	-	99862
PhysicalActivity	FullWeek	Scalars	sleep-hourOfWeekend-9-avg_V2	-	99862
PhysicalActivity	FullWeek	Scalars	sleep-hourOfDay-10-avg_V2	-	99862
PhysicalActivity	FullWeek	Scalars	sleep-hourOfWeekday-10-avg_V2	-	99862
PhysicalActivity	FullWeek	Scalars	sleep-hourOfWeekend-10-avg_V2	-	99862
PhysicalActivity	FullWeek	Scalars	sleep-hourOfDay-11-avg_V2	-	99862
PhysicalActivity	FullWeek	Scalars	sleep-hourOfWeekday-11-avg_V2	-	99862
PhysicalActivity	FullWeek	Scalars	sleep-hourOfWeekend-11-avg_V2	-	99862
PhysicalActivity	FullWeek	Scalars	sleep-hourOfDay-12-avg_V2	-	99862
PhysicalActivity	FullWeek	Scalars	sleep-hourOfWeekday-12-avg_V2	-	99862
PhysicalActivity	FullWeek	Scalars	sleep-hourOfWeekend-12-avg_V2	-	99862
PhysicalActivity	FullWeek	Scalars	sleep-hourOfDay-13-avg_V2	-	99862
PhysicalActivity	FullWeek	Scalars	sleep-hourOfWeekday-13-avg_V2	-	99862
PhysicalActivity	FullWeek	Scalars	sleep-hourOfWeekend-13-avg_V2	-	99862
PhysicalActivity	FullWeek	Scalars	sleep-hourOfDay-14-avg_V2	-	99862
PhysicalActivity	FullWeek	Scalars	sleep-hourOfWeekday-14-avg_V2	-	99862
PhysicalActivity	FullWeek	Scalars	sleep-hourOfWeekend-14-avg_V2	-	99862
PhysicalActivity	FullWeek	Scalars	sleep-hourOfDay-15-avg_V2	-	99862
PhysicalActivity	FullWeek	Scalars	sleep-hourOfWeekday-15-avg_V2	-	99862
PhysicalActivity	FullWeek	Scalars	sleep-hourOfWeekend-15-avg_V2	-	99862
PhysicalActivity	FullWeek	Scalars	sleep-hourOfDay-16-avg_V2	-	99862
PhysicalActivity	FullWeek	Scalars	sleep-hourOfWeekday-16-avg_V2	-	99862
PhysicalActivity	FullWeek	Scalars	sleep-hourOfWeekend-16-avg_V2	-	99862
PhysicalActivity	FullWeek	Scalars	sleep-hourOfDay-17-avg_V2	-	99862
PhysicalActivity	FullWeek	Scalars	sleep-hourOfWeekday-17-avg_V2	-	99862
PhysicalActivity	FullWeek	Scalars	sleep-hourOfWeekend-17-avg_V2	-	99862
PhysicalActivity	FullWeek	Scalars	sleep-hourOfDay-18-avg_V2	-	99862
PhysicalActivity	FullWeek	Scalars	sleep-hourOfWeekday-18-avg_V2	-	99862
PhysicalActivity	FullWeek	Scalars	sleep-hourOfWeekend-18-avg_V2	-	99862
PhysicalActivity	FullWeek	Scalars	sleep-hourOfDay-19-avg_V2	-	99862
PhysicalActivity	FullWeek	Scalars	sleep-hourOfWeekday-19-avg_V2	-	99862
PhysicalActivity	FullWeek	Scalars	sleep-hourOfWeekend-19-avg_V2	-	99862
PhysicalActivity	FullWeek	Scalars	sleep-hourOfDay-20-avg_V2	-	99862
PhysicalActivity	FullWeek	Scalars	sleep-hourOfWeekday-20-avg_V2	-	99862
PhysicalActivity	FullWeek	Scalars	sleep-hourOfWeekend-20-avg_V2	-	99862
PhysicalActivity	FullWeek	Scalars	sleep-hourOfDay-21-avg_V2	-	99862
PhysicalActivity	FullWeek	Scalars	sleep-hourOfWeekday-21-avg_V2	-	99862
PhysicalActivity	FullWeek	Scalars	sleep-hourOfWeekend-21-avg_V2	-	99862
PhysicalActivity	FullWeek	Scalars	sleep-hourOfDay-22-avg_V2	-	99862
PhysicalActivity	FullWeek	Scalars	sleep-hourOfWeekday-22-avg_V2	-	99862
PhysicalActivity	FullWeek	Scalars	sleep-hourOfWeekend-22-avg_V2	-	99862
PhysicalActivity	FullWeek	Scalars	sleep-hourOfDay-23-avg_V2	-	99862
PhysicalActivity	FullWeek	Scalars	sleep-hourOfWeekday-23-avg_V2	-	99862
PhysicalActivity	FullWeek	Scalars	sleep-hourOfWeekend-23-avg_V2	-	99862
PhysicalActivity	FullWeek	Scalars	vehicle-overall-avg	-	99862
PhysicalActivity	FullWeek	Scalars	vehicle-overall-sd	-	99862
PhysicalActivity	FullWeek	Scalars	vehicle-weekday-avg	-	99862
PhysicalActivity	FullWeek	Scalars	vehicle-weekend-avg	-	99862
PhysicalActivity	FullWeek	Scalars	vehicle-mon-avg	-	99862
PhysicalActivity	FullWeek	Scalars	vehicle-tue-avg	-	99862
PhysicalActivity	FullWeek	Scalars	vehicle-wed-avg	-	99862
PhysicalActivity	FullWeek	Scalars	vehicle-thur-avg	-	99862
PhysicalActivity	FullWeek	Scalars	vehicle-fri-avg	-	99862
PhysicalActivity	FullWeek	Scalars	vehicle-sat-avg	-	99862
PhysicalActivity	FullWeek	Scalars	vehicle-sun-avg	-	99862
PhysicalActivity	FullWeek	Scalars	vehicle-hourOfDay-0-avg	-	99862
PhysicalActivity	FullWeek	Scalars	vehicle-hourOfWeekday-0-avg	-	99862
PhysicalActivity	FullWeek	Scalars	vehicle-hourOfWeekend-0-avg	-	99862
PhysicalActivity	FullWeek	Scalars	vehicle-hourOfDay-1-avg	-	99862
PhysicalActivity	FullWeek	Scalars	vehicle-hourOfWeekday-1-avg	-	99862
PhysicalActivity	FullWeek	Scalars	vehicle-hourOfWeekend-1-avg	-	99862
PhysicalActivity	FullWeek	Scalars	vehicle-hourOfDay-2-avg	-	99862
PhysicalActivity	FullWeek	Scalars	vehicle-hourOfWeekday-2-avg	-	99862
PhysicalActivity	FullWeek	Scalars	vehicle-hourOfWeekend-2-avg	-	99862
PhysicalActivity	FullWeek	Scalars	vehicle-hourOfDay-3-avg	-	99862
PhysicalActivity	FullWeek	Scalars	vehicle-hourOfWeekday-3-avg	-	99862
PhysicalActivity	FullWeek	Scalars	vehicle-hourOfWeekend-3-avg	-	99862
PhysicalActivity	FullWeek	Scalars	vehicle-hourOfDay-4-avg	-	99862
PhysicalActivity	FullWeek	Scalars	vehicle-hourOfWeekday-4-avg	-	99862
PhysicalActivity	FullWeek	Scalars	vehicle-hourOfWeekend-4-avg	-	99862
PhysicalActivity	FullWeek	Scalars	vehicle-hourOfDay-5-avg	-	99862
PhysicalActivity	FullWeek	Scalars	vehicle-hourOfWeekday-5-avg	-	99862
PhysicalActivity	FullWeek	Scalars	vehicle-hourOfWeekend-5-avg	-	99862
PhysicalActivity	FullWeek	Scalars	vehicle-hourOfDay-6-avg	-	99862
PhysicalActivity	FullWeek	Scalars	vehicle-hourOfWeekday-6-avg	-	99862
PhysicalActivity	FullWeek	Scalars	vehicle-hourOfWeekend-6-avg	-	99862
PhysicalActivity	FullWeek	Scalars	vehicle-hourOfDay-7-avg	-	99862
PhysicalActivity	FullWeek	Scalars	vehicle-hourOfWeekday-7-avg	-	99862
PhysicalActivity	FullWeek	Scalars	vehicle-hourOfWeekend-7-avg	-	99862
PhysicalActivity	FullWeek	Scalars	vehicle-hourOfDay-8-avg	-	99862
PhysicalActivity	FullWeek	Scalars	vehicle-hourOfWeekday-8-avg	-	99862
PhysicalActivity	FullWeek	Scalars	vehicle-hourOfWeekend-8-avg	-	99862
PhysicalActivity	FullWeek	Scalars	vehicle-hourOfDay-9-avg	-	99862
PhysicalActivity	FullWeek	Scalars	vehicle-hourOfWeekday-9-avg	-	99862
PhysicalActivity	FullWeek	Scalars	vehicle-hourOfWeekend-9-avg	-	99862
PhysicalActivity	FullWeek	Scalars	vehicle-hourOfDay-10-avg	-	99862
PhysicalActivity	FullWeek	Scalars	vehicle-hourOfWeekday-10-avg	-	99862
PhysicalActivity	FullWeek	Scalars	vehicle-hourOfWeekend-10-avg	-	99862
PhysicalActivity	FullWeek	Scalars	vehicle-hourOfDay-11-avg	-	99862
PhysicalActivity	FullWeek	Scalars	vehicle-hourOfWeekday-11-avg	-	99862
PhysicalActivity	FullWeek	Scalars	vehicle-hourOfWeekend-11-avg	-	99862
PhysicalActivity	FullWeek	Scalars	vehicle-hourOfDay-12-avg	-	99862
PhysicalActivity	FullWeek	Scalars	vehicle-hourOfWeekday-12-avg	-	99862
PhysicalActivity	FullWeek	Scalars	vehicle-hourOfWeekend-12-avg	-	99862
PhysicalActivity	FullWeek	Scalars	vehicle-hourOfDay-13-avg	-	99862
PhysicalActivity	FullWeek	Scalars	vehicle-hourOfWeekday-13-avg	-	99862
PhysicalActivity	FullWeek	Scalars	vehicle-hourOfWeekend-13-avg	-	99862
PhysicalActivity	FullWeek	Scalars	vehicle-hourOfDay-14-avg	-	99862
PhysicalActivity	FullWeek	Scalars	vehicle-hourOfWeekday-14-avg	-	99862
PhysicalActivity	FullWeek	Scalars	vehicle-hourOfWeekend-14-avg	-	99862
PhysicalActivity	FullWeek	Scalars	vehicle-hourOfDay-15-avg	-	99862
PhysicalActivity	FullWeek	Scalars	vehicle-hourOfWeekday-15-avg	-	99862
PhysicalActivity	FullWeek	Scalars	vehicle-hourOfWeekend-15-avg	-	99862
PhysicalActivity	FullWeek	Scalars	vehicle-hourOfDay-16-avg	-	99862
PhysicalActivity	FullWeek	Scalars	vehicle-hourOfWeekday-16-avg	-	99862
PhysicalActivity	FullWeek	Scalars	vehicle-hourOfWeekend-16-avg	-	99862
PhysicalActivity	FullWeek	Scalars	vehicle-hourOfDay-17-avg	-	99862
PhysicalActivity	FullWeek	Scalars	vehicle-hourOfWeekday-17-avg	-	99862
PhysicalActivity	FullWeek	Scalars	vehicle-hourOfWeekend-17-avg	-	99862
PhysicalActivity	FullWeek	Scalars	vehicle-hourOfDay-18-avg	-	99862
PhysicalActivity	FullWeek	Scalars	vehicle-hourOfWeekday-18-avg	-	99862
PhysicalActivity	FullWeek	Scalars	vehicle-hourOfWeekend-18-avg	-	99862
PhysicalActivity	FullWeek	Scalars	vehicle-hourOfDay-19-avg	-	99862
PhysicalActivity	FullWeek	Scalars	vehicle-hourOfWeekday-19-avg	-	99862
PhysicalActivity	FullWeek	Scalars	vehicle-hourOfWeekend-19-avg	-	99862
PhysicalActivity	FullWeek	Scalars	vehicle-hourOfDay-20-avg	-	99862
PhysicalActivity	FullWeek	Scalars	vehicle-hourOfWeekday-20-avg	-	99862
PhysicalActivity	FullWeek	Scalars	vehicle-hourOfWeekend-20-avg	-	99862
PhysicalActivity	FullWeek	Scalars	vehicle-hourOfDay-21-avg	-	99862
PhysicalActivity	FullWeek	Scalars	vehicle-hourOfWeekday-21-avg	-	99862
PhysicalActivity	FullWeek	Scalars	vehicle-hourOfWeekend-21-avg	-	99862
PhysicalActivity	FullWeek	Scalars	vehicle-hourOfDay-22-avg	-	99862
PhysicalActivity	FullWeek	Scalars	vehicle-hourOfWeekday-22-avg	-	99862
PhysicalActivity	FullWeek	Scalars	vehicle-hourOfWeekend-22-avg	-	99862
PhysicalActivity	FullWeek	Scalars	vehicle-hourOfDay-23-avg	-	99862
PhysicalActivity	FullWeek	Scalars	vehicle-hourOfWeekday-23-avg	-	99862
PhysicalActivity	FullWeek	Scalars	vehicle-hourOfWeekend-23-avg	-	99862
PhysicalActivity	FullWeek	Scalars	walking-overall-avg_V2	-	99862
PhysicalActivity	FullWeek	Scalars	walking-overall-sd_V2	-	99862
PhysicalActivity	FullWeek	Scalars	walking-weekday-avg_V2	-	99862
PhysicalActivity	FullWeek	Scalars	walking-weekend-avg_V2	-	99862
PhysicalActivity	FullWeek	Scalars	walking-mon-avg_V2	-	99862
PhysicalActivity	FullWeek	Scalars	walking-tue-avg_V2	-	99862
PhysicalActivity	FullWeek	Scalars	walking-wed-avg_V2	-	99862
PhysicalActivity	FullWeek	Scalars	walking-thur-avg_V2	-	99862
PhysicalActivity	FullWeek	Scalars	walking-fri-avg_V2	-	99862
PhysicalActivity	FullWeek	Scalars	walking-sat-avg_V2	-	99862
PhysicalActivity	FullWeek	Scalars	walking-sun-avg_V2	-	99862
PhysicalActivity	FullWeek	Scalars	walking-hourOfDay-0-avg_V2	-	99862
PhysicalActivity	FullWeek	Scalars	walking-hourOfWeekday-0-avg_V2	-	99862
PhysicalActivity	FullWeek	Scalars	walking-hourOfWeekend-0-avg_V2	-	99862
PhysicalActivity	FullWeek	Scalars	walking-hourOfDay-1-avg_V2	-	99862
PhysicalActivity	FullWeek	Scalars	walking-hourOfWeekday-1-avg_V2	-	99862
PhysicalActivity	FullWeek	Scalars	walking-hourOfWeekend-1-avg_V2	-	99862
PhysicalActivity	FullWeek	Scalars	walking-hourOfDay-2-avg_V2	-	99862
PhysicalActivity	FullWeek	Scalars	walking-hourOfWeekday-2-avg_V2	-	99862
PhysicalActivity	FullWeek	Scalars	walking-hourOfWeekend-2-avg_V2	-	99862
PhysicalActivity	FullWeek	Scalars	walking-hourOfDay-3-avg_V2	-	99862
PhysicalActivity	FullWeek	Scalars	walking-hourOfWeekday-3-avg_V2	-	99862
PhysicalActivity	FullWeek	Scalars	walking-hourOfWeekend-3-avg_V2	-	99862
PhysicalActivity	FullWeek	Scalars	walking-hourOfDay-4-avg_V2	-	99862
PhysicalActivity	FullWeek	Scalars	walking-hourOfWeekday-4-avg_V2	-	99862
PhysicalActivity	FullWeek	Scalars	walking-hourOfWeekend-4-avg_V2	-	99862
PhysicalActivity	FullWeek	Scalars	walking-hourOfDay-5-avg_V2	-	99862
PhysicalActivity	FullWeek	Scalars	walking-hourOfWeekday-5-avg_V2	-	99862
PhysicalActivity	FullWeek	Scalars	walking-hourOfWeekend-5-avg_V2	-	99862
PhysicalActivity	FullWeek	Scalars	walking-hourOfDay-6-avg_V2	-	99862
PhysicalActivity	FullWeek	Scalars	walking-hourOfWeekday-6-avg_V2	-	99862
PhysicalActivity	FullWeek	Scalars	walking-hourOfWeekend-6-avg_V2	-	99862
PhysicalActivity	FullWeek	Scalars	walking-hourOfDay-7-avg_V2	-	99862
PhysicalActivity	FullWeek	Scalars	walking-hourOfWeekday-7-avg_V2	-	99862
PhysicalActivity	FullWeek	Scalars	walking-hourOfWeekend-7-avg_V2	-	99862
PhysicalActivity	FullWeek	Scalars	walking-hourOfDay-8-avg_V2	-	99862
PhysicalActivity	FullWeek	Scalars	walking-hourOfWeekday-8-avg_V2	-	99862
PhysicalActivity	FullWeek	Scalars	walking-hourOfWeekend-8-avg_V2	-	99862
PhysicalActivity	FullWeek	Scalars	walking-hourOfDay-9-avg_V2	-	99862
PhysicalActivity	FullWeek	Scalars	walking-hourOfWeekday-9-avg_V2	-	99862
PhysicalActivity	FullWeek	Scalars	walking-hourOfWeekend-9-avg_V2	-	99862
PhysicalActivity	FullWeek	Scalars	walking-hourOfDay-10-avg_V2	-	99862
PhysicalActivity	FullWeek	Scalars	walking-hourOfWeekday-10-avg_V2	-	99862
PhysicalActivity	FullWeek	Scalars	walking-hourOfWeekend-10-avg_V2	-	99862
PhysicalActivity	FullWeek	Scalars	walking-hourOfDay-11-avg_V2	-	99862
PhysicalActivity	FullWeek	Scalars	walking-hourOfWeekday-11-avg_V2	-	99862
PhysicalActivity	FullWeek	Scalars	walking-hourOfWeekend-11-avg_V2	-	99862
PhysicalActivity	FullWeek	Scalars	walking-hourOfDay-12-avg_V2	-	99862
PhysicalActivity	FullWeek	Scalars	walking-hourOfWeekday-12-avg_V2	-	99862
PhysicalActivity	FullWeek	Scalars	walking-hourOfWeekend-12-avg_V2	-	99862
PhysicalActivity	FullWeek	Scalars	walking-hourOfDay-13-avg_V2	-	99862
PhysicalActivity	FullWeek	Scalars	walking-hourOfWeekday-13-avg_V2	-	99862
PhysicalActivity	FullWeek	Scalars	walking-hourOfWeekend-13-avg_V2	-	99862
PhysicalActivity	FullWeek	Scalars	walking-hourOfDay-14-avg_V2	-	99862
PhysicalActivity	FullWeek	Scalars	walking-hourOfWeekday-14-avg_V2	-	99862
PhysicalActivity	FullWeek	Scalars	walking-hourOfWeekend-14-avg_V2	-	99862
PhysicalActivity	FullWeek	Scalars	walking-hourOfDay-15-avg_V2	-	99862
PhysicalActivity	FullWeek	Scalars	walking-hourOfWeekday-15-avg_V2	-	99862
PhysicalActivity	FullWeek	Scalars	walking-hourOfWeekend-15-avg_V2	-	99862
PhysicalActivity	FullWeek	Scalars	walking-hourOfDay-16-avg_V2	-	99862
PhysicalActivity	FullWeek	Scalars	walking-hourOfWeekday-16-avg_V2	-	99862
PhysicalActivity	FullWeek	Scalars	walking-hourOfWeekend-16-avg_V2	-	99862
PhysicalActivity	FullWeek	Scalars	walking-hourOfDay-17-avg_V2	-	99862
PhysicalActivity	FullWeek	Scalars	walking-hourOfWeekday-17-avg_V2	-	99862
PhysicalActivity	FullWeek	Scalars	walking-hourOfWeekend-17-avg_V2	-	99862
PhysicalActivity	FullWeek	Scalars	walking-hourOfDay-18-avg_V2	-	99862
PhysicalActivity	FullWeek	Scalars	walking-hourOfWeekday-18-avg_V2	-	99862
PhysicalActivity	FullWeek	Scalars	walking-hourOfWeekend-18-avg_V2	-	99862
PhysicalActivity	FullWeek	Scalars	walking-hourOfDay-19-avg_V2	-	99862
PhysicalActivity	FullWeek	Scalars	walking-hourOfWeekday-19-avg_V2	-	99862
PhysicalActivity	FullWeek	Scalars	walking-hourOfWeekend-19-avg_V2	-	99862
PhysicalActivity	FullWeek	Scalars	walking-hourOfDay-20-avg_V2	-	99862
PhysicalActivity	FullWeek	Scalars	walking-hourOfWeekday-20-avg_V2	-	99862
PhysicalActivity	FullWeek	Scalars	walking-hourOfWeekend-20-avg_V2	-	99862
PhysicalActivity	FullWeek	Scalars	walking-hourOfDay-21-avg_V2	-	99862
PhysicalActivity	FullWeek	Scalars	walking-hourOfWeekday-21-avg_V2	-	99862
PhysicalActivity	FullWeek	Scalars	walking-hourOfWeekend-21-avg_V2	-	99862
PhysicalActivity	FullWeek	Scalars	walking-hourOfDay-22-avg_V2	-	99862
PhysicalActivity	FullWeek	Scalars	walking-hourOfWeekday-22-avg_V2	-	99862
PhysicalActivity	FullWeek	Scalars	walking-hourOfWeekend-22-avg_V2	-	99862
PhysicalActivity	FullWeek	Scalars	walking-hourOfDay-23-avg_V2	-	99862
PhysicalActivity	FullWeek	Scalars	walking-hourOfWeekday-23-avg_V2	-	99862
PhysicalActivity	FullWeek	Scalars	walking-hourOfWeekend-23-avg_V2	-	99862
PhysicalActivity	FullWeek	Scalars	MET-overall-avg_V2	-	99862
PhysicalActivity	FullWeek	Scalars	MET-overall-sd_V2	-	99862
PhysicalActivity	FullWeek	Scalars	MET-weekday-avg_V2	-	99862
PhysicalActivity	FullWeek	Scalars	MET-weekend-avg_V2	-	99862
PhysicalActivity	FullWeek	Scalars	MET-mon-avg_V2	-	99862
PhysicalActivity	FullWeek	Scalars	MET-tue-avg_V2	-	99862
PhysicalActivity	FullWeek	Scalars	MET-wed-avg_V2	-	99862
PhysicalActivity	FullWeek	Scalars	MET-thur-avg_V2	-	99862
PhysicalActivity	FullWeek	Scalars	MET-fri-avg_V2	-	99862
PhysicalActivity	FullWeek	Scalars	MET-sat-avg_V2	-	99862
PhysicalActivity	FullWeek	Scalars	MET-sun-avg_V2	-	99862
PhysicalActivity	FullWeek	Scalars	MET-hourOfDay-0-avg_V2	-	99862
PhysicalActivity	FullWeek	Scalars	MET-hourOfWeekday-0-avg_V2	-	99862
PhysicalActivity	FullWeek	Scalars	MET-hourOfWeekend-0-avg_V2	-	99862
PhysicalActivity	FullWeek	Scalars	MET-hourOfDay-1-avg_V2	-	99862
PhysicalActivity	FullWeek	Scalars	MET-hourOfWeekday-1-avg_V2	-	99862
PhysicalActivity	FullWeek	Scalars	MET-hourOfWeekend-1-avg_V2	-	99862
PhysicalActivity	FullWeek	Scalars	MET-hourOfDay-2-avg_V2	-	99862
PhysicalActivity	FullWeek	Scalars	MET-hourOfWeekday-2-avg_V2	-	99862
PhysicalActivity	FullWeek	Scalars	MET-hourOfWeekend-2-avg_V2	-	99862
PhysicalActivity	FullWeek	Scalars	MET-hourOfDay-3-avg_V2	-	99862
PhysicalActivity	FullWeek	Scalars	MET-hourOfWeekday-3-avg_V2	-	99862
PhysicalActivity	FullWeek	Scalars	MET-hourOfWeekend-3-avg_V2	-	99862
PhysicalActivity	FullWeek	Scalars	MET-hourOfDay-4-avg_V2	-	99862
PhysicalActivity	FullWeek	Scalars	MET-hourOfWeekday-4-avg_V2	-	99862
PhysicalActivity	FullWeek	Scalars	MET-hourOfWeekend-4-avg_V2	-	99862
PhysicalActivity	FullWeek	Scalars	MET-hourOfDay-5-avg_V2	-	99862
PhysicalActivity	FullWeek	Scalars	MET-hourOfWeekday-5-avg_V2	-	99862
PhysicalActivity	FullWeek	Scalars	MET-hourOfWeekend-5-avg_V2	-	99862
PhysicalActivity	FullWeek	Scalars	MET-hourOfDay-6-avg_V2	-	99862
PhysicalActivity	FullWeek	Scalars	MET-hourOfWeekday-6-avg_V2	-	99862
PhysicalActivity	FullWeek	Scalars	MET-hourOfWeekend-6-avg_V2	-	99862
PhysicalActivity	FullWeek	Scalars	MET-hourOfDay-7-avg_V2	-	99862
PhysicalActivity	FullWeek	Scalars	MET-hourOfWeekday-7-avg_V2	-	99862
PhysicalActivity	FullWeek	Scalars	MET-hourOfWeekend-7-avg_V2	-	99862
PhysicalActivity	FullWeek	Scalars	MET-hourOfDay-8-avg_V2	-	99862
PhysicalActivity	FullWeek	Scalars	MET-hourOfWeekday-8-avg_V2	-	99862
PhysicalActivity	FullWeek	Scalars	MET-hourOfWeekend-8-avg_V2	-	99862
PhysicalActivity	FullWeek	Scalars	MET-hourOfDay-9-avg_V2	-	99862
PhysicalActivity	FullWeek	Scalars	MET-hourOfWeekday-9-avg_V2	-	99862
PhysicalActivity	FullWeek	Scalars	MET-hourOfWeekend-9-avg_V2	-	99862
PhysicalActivity	FullWeek	Scalars	MET-hourOfDay-10-avg_V2	-	99862
PhysicalActivity	FullWeek	Scalars	MET-hourOfWeekday-10-avg_V2	-	99862
PhysicalActivity	FullWeek	Scalars	MET-hourOfWeekend-10-avg_V2	-	99862
PhysicalActivity	FullWeek	Scalars	MET-hourOfDay-11-avg_V2	-	99862
PhysicalActivity	FullWeek	Scalars	MET-hourOfWeekday-11-avg_V2	-	99862
PhysicalActivity	FullWeek	Scalars	MET-hourOfWeekend-11-avg_V2	-	99862
PhysicalActivity	FullWeek	Scalars	MET-hourOfDay-12-avg_V2	-	99862
PhysicalActivity	FullWeek	Scalars	MET-hourOfWeekday-12-avg_V2	-	99862
PhysicalActivity	FullWeek	Scalars	MET-hourOfWeekend-12-avg_V2	-	99862
PhysicalActivity	FullWeek	Scalars	MET-hourOfDay-13-avg_V2	-	99862
PhysicalActivity	FullWeek	Scalars	MET-hourOfWeekday-13-avg_V2	-	99862
PhysicalActivity	FullWeek	Scalars	MET-hourOfWeekend-13-avg_V2	-	99862
PhysicalActivity	FullWeek	Scalars	MET-hourOfDay-14-avg_V2	-	99862
PhysicalActivity	FullWeek	Scalars	MET-hourOfWeekday-14-avg_V2	-	99862
PhysicalActivity	FullWeek	Scalars	MET-hourOfWeekend-14-avg_V2	-	99862
PhysicalActivity	FullWeek	Scalars	MET-hourOfDay-15-avg_V2	-	99862
PhysicalActivity	FullWeek	Scalars	MET-hourOfWeekday-15-avg_V2	-	99862
PhysicalActivity	FullWeek	Scalars	MET-hourOfWeekend-15-avg_V2	-	99862
PhysicalActivity	FullWeek	Scalars	MET-hourOfDay-16-avg_V2	-	99862
PhysicalActivity	FullWeek	Scalars	MET-hourOfWeekday-16-avg_V2	-	99862
PhysicalActivity	FullWeek	Scalars	MET-hourOfWeekend-16-avg_V2	-	99862
PhysicalActivity	FullWeek	Scalars	MET-hourOfDay-17-avg_V2	-	99862
PhysicalActivity	FullWeek	Scalars	MET-hourOfWeekday-17-avg_V2	-	99862
PhysicalActivity	FullWeek	Scalars	MET-hourOfWeekend-17-avg_V2	-	99862
PhysicalActivity	FullWeek	Scalars	MET-hourOfDay-18-avg_V2	-	99862
PhysicalActivity	FullWeek	Scalars	MET-hourOfWeekday-18-avg_V2	-	99862
PhysicalActivity	FullWeek	Scalars	MET-hourOfWeekend-18-avg_V2	-	99862
PhysicalActivity	FullWeek	Scalars	MET-hourOfDay-19-avg_V2	-	99862
PhysicalActivity	FullWeek	Scalars	MET-hourOfWeekday-19-avg_V2	-	99862
PhysicalActivity	FullWeek	Scalars	MET-hourOfWeekend-19-avg_V2	-	99862
PhysicalActivity	FullWeek	Scalars	MET-hourOfDay-20-avg_V2	-	99862
PhysicalActivity	FullWeek	Scalars	MET-hourOfWeekday-20-avg_V2	-	99862
PhysicalActivity	FullWeek	Scalars	MET-hourOfWeekend-20-avg_V2	-	99862
PhysicalActivity	FullWeek	Scalars	MET-hourOfDay-21-avg_V2	-	99862
PhysicalActivity	FullWeek	Scalars	MET-hourOfWeekday-21-avg_V2	-	99862
PhysicalActivity	FullWeek	Scalars	MET-hourOfWeekend-21-avg_V2	-	99862
PhysicalActivity	FullWeek	Scalars	MET-hourOfDay-22-avg_V2	-	99862
PhysicalActivity	FullWeek	Scalars	MET-hourOfWeekday-22-avg_V2	-	99862
PhysicalActivity	FullWeek	Scalars	MET-hourOfWeekend-22-avg_V2	-	99862
PhysicalActivity	FullWeek	Scalars	MET-hourOfDay-23-avg_V2	-	99862
PhysicalActivity	FullWeek	Scalars	MET-hourOfWeekday-23-avg_V2	-	99862
PhysicalActivity	FullWeek	Scalars	MET-hourOfWeekend-23-avg_V2	-	99862
PhysicalActivity	FullWeek	Scalars	enmoTrunc_mean	-	99862
PhysicalActivity	FullWeek	Scalars	enmoTrunc_std	-	99862
PhysicalActivity	FullWeek	Scalars	enmoTrunc_min	-	99862
PhysicalActivity	FullWeek	Scalars	enmoTrunc_25%	-	99862
PhysicalActivity	FullWeek	Scalars	enmoTrunc_50%	-	99862
PhysicalActivity	FullWeek	Scalars	enmoTrunc_75%	-	99862
PhysicalActivity	FullWeek	Scalars	enmoTrunc_max	-	99862
PhysicalActivity	FullWeek	Scalars	enmoAbs_mean	-	99862
PhysicalActivity	FullWeek	Scalars	enmoAbs_std	-	99862
PhysicalActivity	FullWeek	Scalars	enmoAbs_min	-	99862
PhysicalActivity	FullWeek	Scalars	enmoAbs_25%	-	99862
PhysicalActivity	FullWeek	Scalars	enmoAbs_50%	-	99862
PhysicalActivity	FullWeek	Scalars	enmoAbs_75%	-	99862
PhysicalActivity	FullWeek	Scalars	enmoAbs_max	-	99862
PhysicalActivity	FullWeek	Scalars	xMean_mean	-	99862
PhysicalActivity	FullWeek	Scalars	xMean_std	-	99862
PhysicalActivity	FullWeek	Scalars	xMean_min	-	99862
PhysicalActivity	FullWeek	Scalars	xMean_25%	-	99862
PhysicalActivity	FullWeek	Scalars	xMean_50%	-	99862
PhysicalActivity	FullWeek	Scalars	xMean_75%	-	99862
PhysicalActivity	FullWeek	Scalars	xMean_max	-	99862
PhysicalActivity	FullWeek	Scalars	yMean_mean	-	99862
PhysicalActivity	FullWeek	Scalars	yMean_std	-	99862
PhysicalActivity	FullWeek	Scalars	yMean_min	-	99862
PhysicalActivity	FullWeek	Scalars	yMean_25%	-	99862
PhysicalActivity	FullWeek	Scalars	yMean_50%	-	99862
PhysicalActivity	FullWeek	Scalars	yMean_75%	-	99862
PhysicalActivity	FullWeek	Scalars	yMean_max	-	99862
PhysicalActivity	FullWeek	Scalars	zMean_mean	-	99862
PhysicalActivity	FullWeek	Scalars	zMean_std	-	99862
PhysicalActivity	FullWeek	Scalars	zMean_min	-	99862
PhysicalActivity	FullWeek	Scalars	zMean_25%	-	99862
PhysicalActivity	FullWeek	Scalars	zMean_50%	-	99862
PhysicalActivity	FullWeek	Scalars	zMean_75%	-	99862
PhysicalActivity	FullWeek	Scalars	zMean_max	-	99862
PhysicalActivity	FullWeek	Scalars	xRange_mean	-	99862
PhysicalActivity	FullWeek	Scalars	xRange_std	-	99862
PhysicalActivity	FullWeek	Scalars	xRange_min	-	99862
PhysicalActivity	FullWeek	Scalars	xRange_25%	-	99862
PhysicalActivity	FullWeek	Scalars	xRange_50%	-	99862
PhysicalActivity	FullWeek	Scalars	xRange_75%	-	99862
PhysicalActivity	FullWeek	Scalars	xRange_max	-	99862
PhysicalActivity	FullWeek	Scalars	yRange_mean	-	99862
PhysicalActivity	FullWeek	Scalars	yRange_std	-	99862
PhysicalActivity	FullWeek	Scalars	yRange_min	-	99862
PhysicalActivity	FullWeek	Scalars	yRange_25%	-	99862
PhysicalActivity	FullWeek	Scalars	yRange_50%	-	99862
PhysicalActivity	FullWeek	Scalars	yRange_75%	-	99862
PhysicalActivity	FullWeek	Scalars	yRange_max	-	99862
PhysicalActivity	FullWeek	Scalars	zRange_mean	-	99862
PhysicalActivity	FullWeek	Scalars	zRange_std	-	99862
PhysicalActivity	FullWeek	Scalars	zRange_min	-	99862
PhysicalActivity	FullWeek	Scalars	zRange_25%	-	99862
PhysicalActivity	FullWeek	Scalars	zRange_50%	-	99862
PhysicalActivity	FullWeek	Scalars	zRange_75%	-	99862
PhysicalActivity	FullWeek	Scalars	zRange_max	-	99862
PhysicalActivity	FullWeek	Scalars	xStd_mean	-	99862
PhysicalActivity	FullWeek	Scalars	xStd_std	-	99862
PhysicalActivity	FullWeek	Scalars	xStd_min	-	99862
PhysicalActivity	FullWeek	Scalars	xStd_25%	-	99862
PhysicalActivity	FullWeek	Scalars	xStd_50%	-	99862
PhysicalActivity	FullWeek	Scalars	xStd_75%	-	99862
PhysicalActivity	FullWeek	Scalars	xStd_max	-	99862
PhysicalActivity	FullWeek	Scalars	yStd_mean	-	99862
PhysicalActivity	FullWeek	Scalars	yStd_std	-	99862
PhysicalActivity	FullWeek	Scalars	yStd_min	-	99862
PhysicalActivity	FullWeek	Scalars	yStd_25%	-	99862
PhysicalActivity	FullWeek	Scalars	yStd_50%	-	99862
PhysicalActivity	FullWeek	Scalars	yStd_75%	-	99862
PhysicalActivity	FullWeek	Scalars	yStd_max	-	99862
PhysicalActivity	FullWeek	Scalars	zStd_mean	-	99862
PhysicalActivity	FullWeek	Scalars	zStd_std	-	99862
PhysicalActivity	FullWeek	Scalars	zStd_min	-	99862
PhysicalActivity	FullWeek	Scalars	zStd_25%	-	99862
PhysicalActivity	FullWeek	Scalars	zStd_50%	-	99862
PhysicalActivity	FullWeek	Scalars	zStd_75%	-	99862
PhysicalActivity	FullWeek	Scalars	zStd_max	-	99862
PhysicalActivity	FullWeek	Scalars	xyCov_mean	-	99862
PhysicalActivity	FullWeek	Scalars	xyCov_std	-	99862
PhysicalActivity	FullWeek	Scalars	xyCov_min	-	99862
PhysicalActivity	FullWeek	Scalars	xyCov_25%	-	99862
PhysicalActivity	FullWeek	Scalars	xyCov_50%	-	99862
PhysicalActivity	FullWeek	Scalars	xyCov_75%	-	99862
PhysicalActivity	FullWeek	Scalars	xyCov_max	-	99862
PhysicalActivity	FullWeek	Scalars	xzCov_mean	-	99862
PhysicalActivity	FullWeek	Scalars	xzCov_std	-	99862
PhysicalActivity	FullWeek	Scalars	xzCov_min	-	99862
PhysicalActivity	FullWeek	Scalars	xzCov_25%	-	99862
PhysicalActivity	FullWeek	Scalars	xzCov_50%	-	99862
PhysicalActivity	FullWeek	Scalars	xzCov_75%	-	99862
PhysicalActivity	FullWeek	Scalars	xzCov_max	-	99862
PhysicalActivity	FullWeek	Scalars	yzCov_mean	-	99862
PhysicalActivity	FullWeek	Scalars	yzCov_std	-	99862
PhysicalActivity	FullWeek	Scalars	yzCov_min	-	99862
PhysicalActivity	FullWeek	Scalars	yzCov_25%	-	99862
PhysicalActivity	FullWeek	Scalars	yzCov_50%	-	99862
PhysicalActivity	FullWeek	Scalars	yzCov_75%	-	99862
PhysicalActivity	FullWeek	Scalars	yzCov_max	-	99862
PhysicalActivity	FullWeek	Scalars	mean_mean	-	99862
PhysicalActivity	FullWeek	Scalars	mean_std	-	99862
PhysicalActivity	FullWeek	Scalars	mean_min	-	99862
PhysicalActivity	FullWeek	Scalars	mean_25%	-	99862
PhysicalActivity	FullWeek	Scalars	mean_50%	-	99862
PhysicalActivity	FullWeek	Scalars	mean_75%	-	99862
PhysicalActivity	FullWeek	Scalars	mean_max	-	99862
PhysicalActivity	FullWeek	Scalars	sd_mean	-	99862
PhysicalActivity	FullWeek	Scalars	sd_std	-	99862
PhysicalActivity	FullWeek	Scalars	sd_min	-	99862
PhysicalActivity	FullWeek	Scalars	sd_25%	-	99862
PhysicalActivity	FullWeek	Scalars	sd_50%	-	99862
PhysicalActivity	FullWeek	Scalars	sd_75%	-	99862
PhysicalActivity	FullWeek	Scalars	sd_max	-	99862
PhysicalActivity	FullWeek	Scalars	coefvariation_mean	-	99862
PhysicalActivity	FullWeek	Scalars	coefvariation_std	-	99862
PhysicalActivity	FullWeek	Scalars	coefvariation_min	-	99862
PhysicalActivity	FullWeek	Scalars	coefvariation_25%	-	99862
PhysicalActivity	FullWeek	Scalars	coefvariation_50%	-	99862
PhysicalActivity	FullWeek	Scalars	coefvariation_75%	-	99862
PhysicalActivity	FullWeek	Scalars	coefvariation_max	-	99862
PhysicalActivity	FullWeek	Scalars	median_mean	-	99862
PhysicalActivity	FullWeek	Scalars	median_std	-	99862
PhysicalActivity	FullWeek	Scalars	median_min	-	99862
PhysicalActivity	FullWeek	Scalars	median_25%	-	99862
PhysicalActivity	FullWeek	Scalars	median_50%	-	99862
PhysicalActivity	FullWeek	Scalars	median_75%	-	99862
PhysicalActivity	FullWeek	Scalars	median_max	-	99862
PhysicalActivity	FullWeek	Scalars	min_mean	-	99862
PhysicalActivity	FullWeek	Scalars	min_std	-	99862
PhysicalActivity	FullWeek	Scalars	min_min	-	99862
PhysicalActivity	FullWeek	Scalars	min_25%	-	99862
PhysicalActivity	FullWeek	Scalars	min_50%	-	99862
PhysicalActivity	FullWeek	Scalars	min_75%	-	99862
PhysicalActivity	FullWeek	Scalars	min_max	-	99862
PhysicalActivity	FullWeek	Scalars	max_mean	-	99862
PhysicalActivity	FullWeek	Scalars	max_std	-	99862
PhysicalActivity	FullWeek	Scalars	max_min	-	99862
PhysicalActivity	FullWeek	Scalars	max_25%	-	99862
PhysicalActivity	FullWeek	Scalars	max_50%	-	99862
PhysicalActivity	FullWeek	Scalars	max_75%	-	99862
PhysicalActivity	FullWeek	Scalars	max_max	-	99862
PhysicalActivity	FullWeek	Scalars	25thp_mean	-	99862
PhysicalActivity	FullWeek	Scalars	25thp_std	-	99862
PhysicalActivity	FullWeek	Scalars	25thp_min	-	99862
PhysicalActivity	FullWeek	Scalars	25thp_25%	-	99862
PhysicalActivity	FullWeek	Scalars	25thp_50%	-	99862
PhysicalActivity	FullWeek	Scalars	25thp_75%	-	99862
PhysicalActivity	FullWeek	Scalars	25thp_max	-	99862
PhysicalActivity	FullWeek	Scalars	75thp_mean	-	99862
PhysicalActivity	FullWeek	Scalars	75thp_std	-	99862
PhysicalActivity	FullWeek	Scalars	75thp_min	-	99862
PhysicalActivity	FullWeek	Scalars	75thp_25%	-	99862
PhysicalActivity	FullWeek	Scalars	75thp_50%	-	99862
PhysicalActivity	FullWeek	Scalars	75thp_75%	-	99862
PhysicalActivity	FullWeek	Scalars	75thp_max	-	99862
PhysicalActivity	FullWeek	Scalars	autocorr_mean	-	99862
PhysicalActivity	FullWeek	Scalars	autocorr_std	-	99862
PhysicalActivity	FullWeek	Scalars	autocorr_min	-	99862
PhysicalActivity	FullWeek	Scalars	autocorr_25%	-	99862
PhysicalActivity	FullWeek	Scalars	autocorr_50%	-	99862
PhysicalActivity	FullWeek	Scalars	autocorr_75%	-	99862
PhysicalActivity	FullWeek	Scalars	autocorr_max	-	99862
PhysicalActivity	FullWeek	Scalars	corrxy_mean	-	99862
PhysicalActivity	FullWeek	Scalars	corrxy_std	-	99862
PhysicalActivity	FullWeek	Scalars	corrxy_min	-	99862
PhysicalActivity	FullWeek	Scalars	corrxy_25%	-	99862
PhysicalActivity	FullWeek	Scalars	corrxy_50%	-	99862
PhysicalActivity	FullWeek	Scalars	corrxy_75%	-	99862
PhysicalActivity	FullWeek	Scalars	corrxy_max	-	99862
PhysicalActivity	FullWeek	Scalars	corrxz_mean	-	99862
PhysicalActivity	FullWeek	Scalars	corrxz_std	-	99862
PhysicalActivity	FullWeek	Scalars	corrxz_min	-	99862
PhysicalActivity	FullWeek	Scalars	corrxz_25%	-	99862
PhysicalActivity	FullWeek	Scalars	corrxz_50%	-	99862
PhysicalActivity	FullWeek	Scalars	corrxz_75%	-	99862
PhysicalActivity	FullWeek	Scalars	corrxz_max	-	99862
PhysicalActivity	FullWeek	Scalars	corryz_mean	-	99862
PhysicalActivity	FullWeek	Scalars	corryz_std	-	99862
PhysicalActivity	FullWeek	Scalars	corryz_min	-	99862
PhysicalActivity	FullWeek	Scalars	corryz_25%	-	99862
PhysicalActivity	FullWeek	Scalars	corryz_50%	-	99862
PhysicalActivity	FullWeek	Scalars	corryz_75%	-	99862
PhysicalActivity	FullWeek	Scalars	corryz_max	-	99862
PhysicalActivity	FullWeek	Scalars	avgroll_mean	-	99862
PhysicalActivity	FullWeek	Scalars	avgroll_std	-	99862
PhysicalActivity	FullWeek	Scalars	avgroll_min	-	99862
PhysicalActivity	FullWeek	Scalars	avgroll_25%	-	99862
PhysicalActivity	FullWeek	Scalars	avgroll_50%	-	99862
PhysicalActivity	FullWeek	Scalars	avgroll_75%	-	99862
PhysicalActivity	FullWeek	Scalars	avgroll_max	-	99862
PhysicalActivity	FullWeek	Scalars	avgpitch_mean	-	99862
PhysicalActivity	FullWeek	Scalars	avgpitch_std	-	99862
PhysicalActivity	FullWeek	Scalars	avgpitch_min	-	99862
PhysicalActivity	FullWeek	Scalars	avgpitch_25%	-	99862
PhysicalActivity	FullWeek	Scalars	avgpitch_50%	-	99862
PhysicalActivity	FullWeek	Scalars	avgpitch_75%	-	99862
PhysicalActivity	FullWeek	Scalars	avgpitch_max	-	99862
PhysicalActivity	FullWeek	Scalars	avgyaw_mean	-	99862
PhysicalActivity	FullWeek	Scalars	avgyaw_std	-	99862
PhysicalActivity	FullWeek	Scalars	avgyaw_min	-	99862
PhysicalActivity	FullWeek	Scalars	avgyaw_25%	-	99862
PhysicalActivity	FullWeek	Scalars	avgyaw_50%	-	99862
PhysicalActivity	FullWeek	Scalars	avgyaw_75%	-	99862
PhysicalActivity	FullWeek	Scalars	avgyaw_max	-	99862
PhysicalActivity	FullWeek	Scalars	sdroll_mean	-	99862
PhysicalActivity	FullWeek	Scalars	sdroll_std	-	99862
PhysicalActivity	FullWeek	Scalars	sdroll_min	-	99862
PhysicalActivity	FullWeek	Scalars	sdroll_25%	-	99862
PhysicalActivity	FullWeek	Scalars	sdroll_50%	-	99862
PhysicalActivity	FullWeek	Scalars	sdroll_75%	-	99862
PhysicalActivity	FullWeek	Scalars	sdroll_max	-	99862
PhysicalActivity	FullWeek	Scalars	sdpitch_mean	-	99862
PhysicalActivity	FullWeek	Scalars	sdpitch_std	-	99862
PhysicalActivity	FullWeek	Scalars	sdpitch_min	-	99862
PhysicalActivity	FullWeek	Scalars	sdpitch_25%	-	99862
PhysicalActivity	FullWeek	Scalars	sdpitch_50%	-	99862
PhysicalActivity	FullWeek	Scalars	sdpitch_75%	-	99862
PhysicalActivity	FullWeek	Scalars	sdpitch_max	-	99862
PhysicalActivity	FullWeek	Scalars	sdyaw_mean	-	99862
PhysicalActivity	FullWeek	Scalars	sdyaw_std	-	99862
PhysicalActivity	FullWeek	Scalars	sdyaw_min	-	99862
PhysicalActivity	FullWeek	Scalars	sdyaw_25%	-	99862
PhysicalActivity	FullWeek	Scalars	sdyaw_50%	-	99862
PhysicalActivity	FullWeek	Scalars	sdyaw_75%	-	99862
PhysicalActivity	FullWeek	Scalars	sdyaw_max	-	99862
PhysicalActivity	FullWeek	Scalars	rollg_mean	-	99862
PhysicalActivity	FullWeek	Scalars	rollg_std	-	99862
PhysicalActivity	FullWeek	Scalars	rollg_min	-	99862
PhysicalActivity	FullWeek	Scalars	rollg_25%	-	99862
PhysicalActivity	FullWeek	Scalars	rollg_50%	-	99862
PhysicalActivity	FullWeek	Scalars	rollg_75%	-	99862
PhysicalActivity	FullWeek	Scalars	rollg_max	-	99862
PhysicalActivity	FullWeek	Scalars	pitchg_mean	-	99862
PhysicalActivity	FullWeek	Scalars	pitchg_std	-	99862
PhysicalActivity	FullWeek	Scalars	pitchg_min	-	99862
PhysicalActivity	FullWeek	Scalars	pitchg_25%	-	99862
PhysicalActivity	FullWeek	Scalars	pitchg_50%	-	99862
PhysicalActivity	FullWeek	Scalars	pitchg_75%	-	99862
PhysicalActivity	FullWeek	Scalars	pitchg_max	-	99862
PhysicalActivity	FullWeek	Scalars	yawg_mean	-	99862
PhysicalActivity	FullWeek	Scalars	yawg_std	-	99862
PhysicalActivity	FullWeek	Scalars	yawg_min	-	99862
PhysicalActivity	FullWeek	Scalars	yawg_25%	-	99862
PhysicalActivity	FullWeek	Scalars	yawg_50%	-	99862
PhysicalActivity	FullWeek	Scalars	yawg_75%	-	99862
PhysicalActivity	FullWeek	Scalars	yawg_max	-	99862
PhysicalActivity	FullWeek	Scalars	fmax_mean	-	99862
PhysicalActivity	FullWeek	Scalars	fmax_std	-	99862
PhysicalActivity	FullWeek	Scalars	fmax_min	-	99862
PhysicalActivity	FullWeek	Scalars	fmax_25%	-	99862
PhysicalActivity	FullWeek	Scalars	fmax_50%	-	99862
PhysicalActivity	FullWeek	Scalars	fmax_75%	-	99862
PhysicalActivity	FullWeek	Scalars	fmax_max	-	99862
PhysicalActivity	FullWeek	Scalars	pmax_mean	-	99862
PhysicalActivity	FullWeek	Scalars	pmax_std	-	99862
PhysicalActivity	FullWeek	Scalars	pmax_min	-	99862
PhysicalActivity	FullWeek	Scalars	pmax_25%	-	99862
PhysicalActivity	FullWeek	Scalars	pmax_50%	-	99862
PhysicalActivity	FullWeek	Scalars	pmax_75%	-	99862
PhysicalActivity	FullWeek	Scalars	pmax_max	-	99862
PhysicalActivity	FullWeek	Scalars	fmaxband_mean	-	99862
PhysicalActivity	FullWeek	Scalars	fmaxband_std	-	99862
PhysicalActivity	FullWeek	Scalars	fmaxband_min	-	99862
PhysicalActivity	FullWeek	Scalars	fmaxband_25%	-	99862
PhysicalActivity	FullWeek	Scalars	fmaxband_50%	-	99862
PhysicalActivity	FullWeek	Scalars	fmaxband_75%	-	99862
PhysicalActivity	FullWeek	Scalars	fmaxband_max	-	99862
PhysicalActivity	FullWeek	Scalars	pmaxband_mean	-	99862
PhysicalActivity	FullWeek	Scalars	pmaxband_std	-	99862
PhysicalActivity	FullWeek	Scalars	pmaxband_min	-	99862
PhysicalActivity	FullWeek	Scalars	pmaxband_25%	-	99862
PhysicalActivity	FullWeek	Scalars	pmaxband_50%	-	99862
PhysicalActivity	FullWeek	Scalars	pmaxband_75%	-	99862
PhysicalActivity	FullWeek	Scalars	pmaxband_max	-	99862
PhysicalActivity	FullWeek	Scalars	entropy_mean	-	99862
PhysicalActivity	FullWeek	Scalars	entropy_std	-	99862
PhysicalActivity	FullWeek	Scalars	entropy_min	-	99862
PhysicalActivity	FullWeek	Scalars	entropy_25%	-	99862
PhysicalActivity	FullWeek	Scalars	entropy_50%	-	99862
PhysicalActivity	FullWeek	Scalars	entropy_75%	-	99862
PhysicalActivity	FullWeek	Scalars	entropy_max	-	99862
PhysicalActivity	FullWeek	Scalars	fft1_mean	-	99862
PhysicalActivity	FullWeek	Scalars	fft1_std	-	99862
PhysicalActivity	FullWeek	Scalars	fft1_min	-	99862
PhysicalActivity	FullWeek	Scalars	fft1_25%	-	99862
PhysicalActivity	FullWeek	Scalars	fft1_50%	-	99862
PhysicalActivity	FullWeek	Scalars	fft1_75%	-	99862
PhysicalActivity	FullWeek	Scalars	fft1_max	-	99862
PhysicalActivity	FullWeek	Scalars	fft2_mean	-	99862
PhysicalActivity	FullWeek	Scalars	fft2_std	-	99862
PhysicalActivity	FullWeek	Scalars	fft2_min	-	99862
PhysicalActivity	FullWeek	Scalars	fft2_25%	-	99862
PhysicalActivity	FullWeek	Scalars	fft2_50%	-	99862
PhysicalActivity	FullWeek	Scalars	fft2_75%	-	99862
PhysicalActivity	FullWeek	Scalars	fft2_max	-	99862
PhysicalActivity	FullWeek	Scalars	fft3_mean	-	99862
PhysicalActivity	FullWeek	Scalars	fft3_std	-	99862
PhysicalActivity	FullWeek	Scalars	fft3_min	-	99862
PhysicalActivity	FullWeek	Scalars	fft3_25%	-	99862
PhysicalActivity	FullWeek	Scalars	fft3_50%	-	99862
PhysicalActivity	FullWeek	Scalars	fft3_75%	-	99862
PhysicalActivity	FullWeek	Scalars	fft3_max	-	99862
PhysicalActivity	FullWeek	Scalars	fft4_mean	-	99862
PhysicalActivity	FullWeek	Scalars	fft4_std	-	99862
PhysicalActivity	FullWeek	Scalars	fft4_min	-	99862
PhysicalActivity	FullWeek	Scalars	fft4_25%	-	99862
PhysicalActivity	FullWeek	Scalars	fft4_50%	-	99862
PhysicalActivity	FullWeek	Scalars	fft4_75%	-	99862
PhysicalActivity	FullWeek	Scalars	fft4_max	-	99862
PhysicalActivity	FullWeek	Scalars	fft5_mean	-	99862
PhysicalActivity	FullWeek	Scalars	fft5_std	-	99862
PhysicalActivity	FullWeek	Scalars	fft5_min	-	99862
PhysicalActivity	FullWeek	Scalars	fft5_25%	-	99862
PhysicalActivity	FullWeek	Scalars	fft5_50%	-	99862
PhysicalActivity	FullWeek	Scalars	fft5_75%	-	99862
PhysicalActivity	FullWeek	Scalars	fft5_max	-	99862
PhysicalActivity	FullWeek	Scalars	fft6_mean	-	99862
PhysicalActivity	FullWeek	Scalars	fft6_std	-	99862
PhysicalActivity	FullWeek	Scalars	fft6_min	-	99862
PhysicalActivity	FullWeek	Scalars	fft6_25%	-	99862
PhysicalActivity	FullWeek	Scalars	fft6_50%	-	99862
PhysicalActivity	FullWeek	Scalars	fft6_75%	-	99862
PhysicalActivity	FullWeek	Scalars	fft6_max	-	99862
PhysicalActivity	FullWeek	Scalars	fft7_mean	-	99862
PhysicalActivity	FullWeek	Scalars	fft7_std	-	99862
PhysicalActivity	FullWeek	Scalars	fft7_min	-	99862
PhysicalActivity	FullWeek	Scalars	fft7_25%	-	99862
PhysicalActivity	FullWeek	Scalars	fft7_50%	-	99862
PhysicalActivity	FullWeek	Scalars	fft7_75%	-	99862
PhysicalActivity	FullWeek	Scalars	fft7_max	-	99862
PhysicalActivity	FullWeek	Scalars	fft8_mean	-	99862
PhysicalActivity	FullWeek	Scalars	fft8_std	-	99862
PhysicalActivity	FullWeek	Scalars	fft8_min	-	99862
PhysicalActivity	FullWeek	Scalars	fft8_25%	-	99862
PhysicalActivity	FullWeek	Scalars	fft8_50%	-	99862
PhysicalActivity	FullWeek	Scalars	fft8_75%	-	99862
PhysicalActivity	FullWeek	Scalars	fft8_max	-	99862
PhysicalActivity	FullWeek	Scalars	fft9_mean	-	99862
PhysicalActivity	FullWeek	Scalars	fft9_std	-	99862
PhysicalActivity	FullWeek	Scalars	fft9_min	-	99862
PhysicalActivity	FullWeek	Scalars	fft9_25%	-	99862
PhysicalActivity	FullWeek	Scalars	fft9_50%	-	99862
PhysicalActivity	FullWeek	Scalars	fft9_75%	-	99862
PhysicalActivity	FullWeek	Scalars	fft9_max	-	99862
PhysicalActivity	FullWeek	Scalars	fft10_mean	-	99862
PhysicalActivity	FullWeek	Scalars	fft10_std	-	99862
PhysicalActivity	FullWeek	Scalars	fft10_min	-	99862
PhysicalActivity	FullWeek	Scalars	fft10_25%	-	99862
PhysicalActivity	FullWeek	Scalars	fft10_50%	-	99862
PhysicalActivity	FullWeek	Scalars	fft10_75%	-	99862
PhysicalActivity	FullWeek	Scalars	fft10_max	-	99862
PhysicalActivity	FullWeek	Scalars	fft11_mean	-	99862
PhysicalActivity	FullWeek	Scalars	fft11_std	-	99862
PhysicalActivity	FullWeek	Scalars	fft11_min	-	99862
PhysicalActivity	FullWeek	Scalars	fft11_25%	-	99862
PhysicalActivity	FullWeek	Scalars	fft11_50%	-	99862
PhysicalActivity	FullWeek	Scalars	fft11_75%	-	99862
PhysicalActivity	FullWeek	Scalars	fft11_max	-	99862
PhysicalActivity	FullWeek	Scalars	fft12_mean	-	99862
PhysicalActivity	FullWeek	Scalars	fft12_std	-	99862
PhysicalActivity	FullWeek	Scalars	fft12_min	-	99862
PhysicalActivity	FullWeek	Scalars	fft12_25%	-	99862
PhysicalActivity	FullWeek	Scalars	fft12_50%	-	99862
PhysicalActivity	FullWeek	Scalars	fft12_75%	-	99862
PhysicalActivity	FullWeek	Scalars	fft12_max	-	99862
PhysicalActivity	FullWeek	Scalars	MAD_mean	-	99862
PhysicalActivity	FullWeek	Scalars	MAD_std	-	99862
PhysicalActivity	FullWeek	Scalars	MAD_min	-	99862
PhysicalActivity	FullWeek	Scalars	MAD_25%	-	99862
PhysicalActivity	FullWeek	Scalars	MAD_50%	-	99862
PhysicalActivity	FullWeek	Scalars	MAD_75%	-	99862
PhysicalActivity	FullWeek	Scalars	MAD_max	-	99862
PhysicalActivity	FullWeek	Scalars	MPD_mean	-	99862
PhysicalActivity	FullWeek	Scalars	MPD_std	-	99862
PhysicalActivity	FullWeek	Scalars	MPD_min	-	99862
PhysicalActivity	FullWeek	Scalars	MPD_25%	-	99862
PhysicalActivity	FullWeek	Scalars	MPD_50%	-	99862
PhysicalActivity	FullWeek	Scalars	MPD_75%	-	99862
PhysicalActivity	FullWeek	Scalars	MPD_max	-	99862
PhysicalActivity	FullWeek	Scalars	skew_mean	-	99862
PhysicalActivity	FullWeek	Scalars	skew_std	-	99862
PhysicalActivity	FullWeek	Scalars	skew_min	-	99862
PhysicalActivity	FullWeek	Scalars	skew_25%	-	99862
PhysicalActivity	FullWeek	Scalars	skew_50%	-	99862
PhysicalActivity	FullWeek	Scalars	skew_75%	-	99862
PhysicalActivity	FullWeek	Scalars	skew_max	-	99862
PhysicalActivity	FullWeek	Scalars	kurt_mean	-	99862
PhysicalActivity	FullWeek	Scalars	kurt_std	-	99862
PhysicalActivity	FullWeek	Scalars	kurt_min	-	99862
PhysicalActivity	FullWeek	Scalars	kurt_25%	-	99862
PhysicalActivity	FullWeek	Scalars	kurt_50%	-	99862
PhysicalActivity	FullWeek	Scalars	kurt_75%	-	99862
PhysicalActivity	FullWeek	Scalars	kurt_max	-	99862
PhysicalActivity	FullWeek	Scalars	avgArmAngel_mean	-	99862
PhysicalActivity	FullWeek	Scalars	avgArmAngel_std	-	99862
PhysicalActivity	FullWeek	Scalars	avgArmAngel_min	-	99862
PhysicalActivity	FullWeek	Scalars	avgArmAngel_25%	-	99862
PhysicalActivity	FullWeek	Scalars	avgArmAngel_50%	-	99862
PhysicalActivity	FullWeek	Scalars	avgArmAngel_75%	-	99862
PhysicalActivity	FullWeek	Scalars	avgArmAngel_max	-	99862
PhysicalActivity	FullWeek	Scalars	f1_mean	-	99862
PhysicalActivity	FullWeek	Scalars	f1_std	-	99862
PhysicalActivity	FullWeek	Scalars	f1_min	-	99862
PhysicalActivity	FullWeek	Scalars	f1_25%	-	99862
PhysicalActivity	FullWeek	Scalars	f1_50%	-	99862
PhysicalActivity	FullWeek	Scalars	f1_75%	-	99862
PhysicalActivity	FullWeek	Scalars	f1_max	-	99862
PhysicalActivity	FullWeek	Scalars	p1_mean	-	99862
PhysicalActivity	FullWeek	Scalars	p1_std	-	99862
PhysicalActivity	FullWeek	Scalars	p1_min	-	99862
PhysicalActivity	FullWeek	Scalars	p1_25%	-	99862
PhysicalActivity	FullWeek	Scalars	p1_50%	-	99862
PhysicalActivity	FullWeek	Scalars	p1_75%	-	99862
PhysicalActivity	FullWeek	Scalars	p1_max	-	99862
PhysicalActivity	FullWeek	Scalars	f2_mean	-	99862
PhysicalActivity	FullWeek	Scalars	f2_std	-	99862
PhysicalActivity	FullWeek	Scalars	f2_min	-	99862
PhysicalActivity	FullWeek	Scalars	f2_25%	-	99862
PhysicalActivity	FullWeek	Scalars	f2_50%	-	99862
PhysicalActivity	FullWeek	Scalars	f2_75%	-	99862
PhysicalActivity	FullWeek	Scalars	f2_max	-	99862
PhysicalActivity	FullWeek	Scalars	p2_mean	-	99862
PhysicalActivity	FullWeek	Scalars	p2_std	-	99862
PhysicalActivity	FullWeek	Scalars	p2_min	-	99862
PhysicalActivity	FullWeek	Scalars	p2_25%	-	99862
PhysicalActivity	FullWeek	Scalars	p2_50%	-	99862
PhysicalActivity	FullWeek	Scalars	p2_75%	-	99862
PhysicalActivity	FullWeek	Scalars	p2_max	-	99862
PhysicalActivity	FullWeek	Scalars	f625_mean	-	99862
PhysicalActivity	FullWeek	Scalars	f625_std	-	99862
PhysicalActivity	FullWeek	Scalars	f625_min	-	99862
PhysicalActivity	FullWeek	Scalars	f625_25%	-	99862
PhysicalActivity	FullWeek	Scalars	f625_50%	-	99862
PhysicalActivity	FullWeek	Scalars	f625_75%	-	99862
PhysicalActivity	FullWeek	Scalars	f625_max	-	99862
PhysicalActivity	FullWeek	Scalars	p625_mean	-	99862
PhysicalActivity	FullWeek	Scalars	p625_std	-	99862
PhysicalActivity	FullWeek	Scalars	p625_min	-	99862
PhysicalActivity	FullWeek	Scalars	p625_25%	-	99862
PhysicalActivity	FullWeek	Scalars	p625_50%	-	99862
PhysicalActivity	FullWeek	Scalars	p625_75%	-	99862
PhysicalActivity	FullWeek	Scalars	p625_max	-	99862
PhysicalActivity	FullWeek	Scalars	totalPower_mean	-	99862
PhysicalActivity	FullWeek	Scalars	totalPower_std	-	99862
PhysicalActivity	FullWeek	Scalars	totalPower_min	-	99862
PhysicalActivity	FullWeek	Scalars	totalPower_25%	-	99862
PhysicalActivity	FullWeek	Scalars	totalPower_50%	-	99862
PhysicalActivity	FullWeek	Scalars	totalPower_75%	-	99862
PhysicalActivity	FullWeek	Scalars	totalPower_max	-	99862
PhysicalActivity	FullWeek	Scalars	xfft1_mean	-	99862
PhysicalActivity	FullWeek	Scalars	xfft1_std	-	99862
PhysicalActivity	FullWeek	Scalars	xfft1_min	-	99862
PhysicalActivity	FullWeek	Scalars	xfft1_25%	-	99862
PhysicalActivity	FullWeek	Scalars	xfft1_50%	-	99862
PhysicalActivity	FullWeek	Scalars	xfft1_75%	-	99862
PhysicalActivity	FullWeek	Scalars	xfft1_max	-	99862
PhysicalActivity	FullWeek	Scalars	xfft2_mean	-	99862
PhysicalActivity	FullWeek	Scalars	xfft2_std	-	99862
PhysicalActivity	FullWeek	Scalars	xfft2_min	-	99862
PhysicalActivity	FullWeek	Scalars	xfft2_25%	-	99862
PhysicalActivity	FullWeek	Scalars	xfft2_50%	-	99862
PhysicalActivity	FullWeek	Scalars	xfft2_75%	-	99862
PhysicalActivity	FullWeek	Scalars	xfft2_max	-	99862
PhysicalActivity	FullWeek	Scalars	xfft3_mean	-	99862
PhysicalActivity	FullWeek	Scalars	xfft3_std	-	99862
PhysicalActivity	FullWeek	Scalars	xfft3_min	-	99862
PhysicalActivity	FullWeek	Scalars	xfft3_25%	-	99862
PhysicalActivity	FullWeek	Scalars	xfft3_50%	-	99862
PhysicalActivity	FullWeek	Scalars	xfft3_75%	-	99862
PhysicalActivity	FullWeek	Scalars	xfft3_max	-	99862
PhysicalActivity	FullWeek	Scalars	xfft4_mean	-	99862
PhysicalActivity	FullWeek	Scalars	xfft4_std	-	99862
PhysicalActivity	FullWeek	Scalars	xfft4_min	-	99862
PhysicalActivity	FullWeek	Scalars	xfft4_25%	-	99862
PhysicalActivity	FullWeek	Scalars	xfft4_50%	-	99862
PhysicalActivity	FullWeek	Scalars	xfft4_75%	-	99862
PhysicalActivity	FullWeek	Scalars	xfft4_max	-	99862
PhysicalActivity	FullWeek	Scalars	xfft5_mean	-	99862
PhysicalActivity	FullWeek	Scalars	xfft5_std	-	99862
PhysicalActivity	FullWeek	Scalars	xfft5_min	-	99862
PhysicalActivity	FullWeek	Scalars	xfft5_25%	-	99862
PhysicalActivity	FullWeek	Scalars	xfft5_50%	-	99862
PhysicalActivity	FullWeek	Scalars	xfft5_75%	-	99862
PhysicalActivity	FullWeek	Scalars	xfft5_max	-	99862
PhysicalActivity	FullWeek	Scalars	xfft6_mean	-	99862
PhysicalActivity	FullWeek	Scalars	xfft6_std	-	99862
PhysicalActivity	FullWeek	Scalars	xfft6_min	-	99862
PhysicalActivity	FullWeek	Scalars	xfft6_25%	-	99862
PhysicalActivity	FullWeek	Scalars	xfft6_50%	-	99862
PhysicalActivity	FullWeek	Scalars	xfft6_75%	-	99862
PhysicalActivity	FullWeek	Scalars	xfft6_max	-	99862
PhysicalActivity	FullWeek	Scalars	xfft7_mean	-	99862
PhysicalActivity	FullWeek	Scalars	xfft7_std	-	99862
PhysicalActivity	FullWeek	Scalars	xfft7_min	-	99862
PhysicalActivity	FullWeek	Scalars	xfft7_25%	-	99862
PhysicalActivity	FullWeek	Scalars	xfft7_50%	-	99862
PhysicalActivity	FullWeek	Scalars	xfft7_75%	-	99862
PhysicalActivity	FullWeek	Scalars	xfft7_max	-	99862
PhysicalActivity	FullWeek	Scalars	xfft8_mean	-	99862
PhysicalActivity	FullWeek	Scalars	xfft8_std	-	99862
PhysicalActivity	FullWeek	Scalars	xfft8_min	-	99862
PhysicalActivity	FullWeek	Scalars	xfft8_25%	-	99862
PhysicalActivity	FullWeek	Scalars	xfft8_50%	-	99862
PhysicalActivity	FullWeek	Scalars	xfft8_75%	-	99862
PhysicalActivity	FullWeek	Scalars	xfft8_max	-	99862
PhysicalActivity	FullWeek	Scalars	xfft9_mean	-	99862
PhysicalActivity	FullWeek	Scalars	xfft9_std	-	99862
PhysicalActivity	FullWeek	Scalars	xfft9_min	-	99862
PhysicalActivity	FullWeek	Scalars	xfft9_25%	-	99862
PhysicalActivity	FullWeek	Scalars	xfft9_50%	-	99862
PhysicalActivity	FullWeek	Scalars	xfft9_75%	-	99862
PhysicalActivity	FullWeek	Scalars	xfft9_max	-	99862
PhysicalActivity	FullWeek	Scalars	xfft10_mean	-	99862
PhysicalActivity	FullWeek	Scalars	xfft10_std	-	99862
PhysicalActivity	FullWeek	Scalars	xfft10_min	-	99862
PhysicalActivity	FullWeek	Scalars	xfft10_25%	-	99862
PhysicalActivity	FullWeek	Scalars	xfft10_50%	-	99862
PhysicalActivity	FullWeek	Scalars	xfft10_75%	-	99862
PhysicalActivity	FullWeek	Scalars	xfft10_max	-	99862
PhysicalActivity	FullWeek	Scalars	xfft11_mean	-	99862
PhysicalActivity	FullWeek	Scalars	xfft11_std	-	99862
PhysicalActivity	FullWeek	Scalars	xfft11_min	-	99862
PhysicalActivity	FullWeek	Scalars	xfft11_25%	-	99862
PhysicalActivity	FullWeek	Scalars	xfft11_50%	-	99862
PhysicalActivity	FullWeek	Scalars	xfft11_75%	-	99862
PhysicalActivity	FullWeek	Scalars	xfft11_max	-	99862
PhysicalActivity	FullWeek	Scalars	xfft12_mean	-	99862
PhysicalActivity	FullWeek	Scalars	xfft12_std	-	99862
PhysicalActivity	FullWeek	Scalars	xfft12_min	-	99862
PhysicalActivity	FullWeek	Scalars	xfft12_25%	-	99862
PhysicalActivity	FullWeek	Scalars	xfft12_50%	-	99862
PhysicalActivity	FullWeek	Scalars	xfft12_75%	-	99862
PhysicalActivity	FullWeek	Scalars	xfft12_max	-	99862
PhysicalActivity	FullWeek	Scalars	yfft1_mean	-	99862
PhysicalActivity	FullWeek	Scalars	yfft1_std	-	99862
PhysicalActivity	FullWeek	Scalars	yfft1_min	-	99862
PhysicalActivity	FullWeek	Scalars	yfft1_25%	-	99862
PhysicalActivity	FullWeek	Scalars	yfft1_50%	-	99862
PhysicalActivity	FullWeek	Scalars	yfft1_75%	-	99862
PhysicalActivity	FullWeek	Scalars	yfft1_max	-	99862
PhysicalActivity	FullWeek	Scalars	yfft2_mean	-	99862
PhysicalActivity	FullWeek	Scalars	yfft2_std	-	99862
PhysicalActivity	FullWeek	Scalars	yfft2_min	-	99862
PhysicalActivity	FullWeek	Scalars	yfft2_25%	-	99862
PhysicalActivity	FullWeek	Scalars	yfft2_50%	-	99862
PhysicalActivity	FullWeek	Scalars	yfft2_75%	-	99862
PhysicalActivity	FullWeek	Scalars	yfft2_max	-	99862
PhysicalActivity	FullWeek	Scalars	yfft3_mean	-	99862
PhysicalActivity	FullWeek	Scalars	yfft3_std	-	99862
PhysicalActivity	FullWeek	Scalars	yfft3_min	-	99862
PhysicalActivity	FullWeek	Scalars	yfft3_25%	-	99862
PhysicalActivity	FullWeek	Scalars	yfft3_50%	-	99862
PhysicalActivity	FullWeek	Scalars	yfft3_75%	-	99862
PhysicalActivity	FullWeek	Scalars	yfft3_max	-	99862
PhysicalActivity	FullWeek	Scalars	yfft4_mean	-	99862
PhysicalActivity	FullWeek	Scalars	yfft4_std	-	99862
PhysicalActivity	FullWeek	Scalars	yfft4_min	-	99862
PhysicalActivity	FullWeek	Scalars	yfft4_25%	-	99862
PhysicalActivity	FullWeek	Scalars	yfft4_50%	-	99862
PhysicalActivity	FullWeek	Scalars	yfft4_75%	-	99862
PhysicalActivity	FullWeek	Scalars	yfft4_max	-	99862
PhysicalActivity	FullWeek	Scalars	yfft5_mean	-	99862
PhysicalActivity	FullWeek	Scalars	yfft5_std	-	99862
PhysicalActivity	FullWeek	Scalars	yfft5_min	-	99862
PhysicalActivity	FullWeek	Scalars	yfft5_25%	-	99862
PhysicalActivity	FullWeek	Scalars	yfft5_50%	-	99862
PhysicalActivity	FullWeek	Scalars	yfft5_75%	-	99862
PhysicalActivity	FullWeek	Scalars	yfft5_max	-	99862
PhysicalActivity	FullWeek	Scalars	yfft6_mean	-	99862
PhysicalActivity	FullWeek	Scalars	yfft6_std	-	99862
PhysicalActivity	FullWeek	Scalars	yfft6_min	-	99862
PhysicalActivity	FullWeek	Scalars	yfft6_25%	-	99862
PhysicalActivity	FullWeek	Scalars	yfft6_50%	-	99862
PhysicalActivity	FullWeek	Scalars	yfft6_75%	-	99862
PhysicalActivity	FullWeek	Scalars	yfft6_max	-	99862
PhysicalActivity	FullWeek	Scalars	yfft7_mean	-	99862
PhysicalActivity	FullWeek	Scalars	yfft7_std	-	99862
PhysicalActivity	FullWeek	Scalars	yfft7_min	-	99862
PhysicalActivity	FullWeek	Scalars	yfft7_25%	-	99862
PhysicalActivity	FullWeek	Scalars	yfft7_50%	-	99862
PhysicalActivity	FullWeek	Scalars	yfft7_75%	-	99862
PhysicalActivity	FullWeek	Scalars	yfft7_max	-	99862
PhysicalActivity	FullWeek	Scalars	yfft8_mean	-	99862
PhysicalActivity	FullWeek	Scalars	yfft8_std	-	99862
PhysicalActivity	FullWeek	Scalars	yfft8_min	-	99862
PhysicalActivity	FullWeek	Scalars	yfft8_25%	-	99862
PhysicalActivity	FullWeek	Scalars	yfft8_50%	-	99862
PhysicalActivity	FullWeek	Scalars	yfft8_75%	-	99862
PhysicalActivity	FullWeek	Scalars	yfft8_max	-	99862
PhysicalActivity	FullWeek	Scalars	yfft9_mean	-	99862
PhysicalActivity	FullWeek	Scalars	yfft9_std	-	99862
PhysicalActivity	FullWeek	Scalars	yfft9_min	-	99862
PhysicalActivity	FullWeek	Scalars	yfft9_25%	-	99862
PhysicalActivity	FullWeek	Scalars	yfft9_50%	-	99862
PhysicalActivity	FullWeek	Scalars	yfft9_75%	-	99862
PhysicalActivity	FullWeek	Scalars	yfft9_max	-	99862
PhysicalActivity	FullWeek	Scalars	yfft10_mean	-	99862
PhysicalActivity	FullWeek	Scalars	yfft10_std	-	99862
PhysicalActivity	FullWeek	Scalars	yfft10_min	-	99862
PhysicalActivity	FullWeek	Scalars	yfft10_25%	-	99862
PhysicalActivity	FullWeek	Scalars	yfft10_50%	-	99862
PhysicalActivity	FullWeek	Scalars	yfft10_75%	-	99862
PhysicalActivity	FullWeek	Scalars	yfft10_max	-	99862
PhysicalActivity	FullWeek	Scalars	yfft11_mean	-	99862
PhysicalActivity	FullWeek	Scalars	yfft11_std	-	99862
PhysicalActivity	FullWeek	Scalars	yfft11_min	-	99862
PhysicalActivity	FullWeek	Scalars	yfft11_25%	-	99862
PhysicalActivity	FullWeek	Scalars	yfft11_50%	-	99862
PhysicalActivity	FullWeek	Scalars	yfft11_75%	-	99862
PhysicalActivity	FullWeek	Scalars	yfft11_max	-	99862
PhysicalActivity	FullWeek	Scalars	yfft12_mean	-	99862
PhysicalActivity	FullWeek	Scalars	yfft12_std	-	99862
PhysicalActivity	FullWeek	Scalars	yfft12_min	-	99862
PhysicalActivity	FullWeek	Scalars	yfft12_25%	-	99862
PhysicalActivity	FullWeek	Scalars	yfft12_50%	-	99862
PhysicalActivity	FullWeek	Scalars	yfft12_75%	-	99862
PhysicalActivity	FullWeek	Scalars	yfft12_max	-	99862
PhysicalActivity	FullWeek	Scalars	zfft1_mean	-	99862
PhysicalActivity	FullWeek	Scalars	zfft1_std	-	99862
PhysicalActivity	FullWeek	Scalars	zfft1_min	-	99862
PhysicalActivity	FullWeek	Scalars	zfft1_25%	-	99862
PhysicalActivity	FullWeek	Scalars	zfft1_50%	-	99862
PhysicalActivity	FullWeek	Scalars	zfft1_75%	-	99862
PhysicalActivity	FullWeek	Scalars	zfft1_max	-	99862
PhysicalActivity	FullWeek	Scalars	zfft2_mean	-	99862
PhysicalActivity	FullWeek	Scalars	zfft2_std	-	99862
PhysicalActivity	FullWeek	Scalars	zfft2_min	-	99862
PhysicalActivity	FullWeek	Scalars	zfft2_25%	-	99862
PhysicalActivity	FullWeek	Scalars	zfft2_50%	-	99862
PhysicalActivity	FullWeek	Scalars	zfft2_75%	-	99862
PhysicalActivity	FullWeek	Scalars	zfft2_max	-	99862
PhysicalActivity	FullWeek	Scalars	zfft3_mean	-	99862
PhysicalActivity	FullWeek	Scalars	zfft3_std	-	99862
PhysicalActivity	FullWeek	Scalars	zfft3_min	-	99862
PhysicalActivity	FullWeek	Scalars	zfft3_25%	-	99862
PhysicalActivity	FullWeek	Scalars	zfft3_50%	-	99862
PhysicalActivity	FullWeek	Scalars	zfft3_75%	-	99862
PhysicalActivity	FullWeek	Scalars	zfft3_max	-	99862
PhysicalActivity	FullWeek	Scalars	zfft4_mean	-	99862
PhysicalActivity	FullWeek	Scalars	zfft4_std	-	99862
PhysicalActivity	FullWeek	Scalars	zfft4_min	-	99862
PhysicalActivity	FullWeek	Scalars	zfft4_25%	-	99862
PhysicalActivity	FullWeek	Scalars	zfft4_50%	-	99862
PhysicalActivity	FullWeek	Scalars	zfft4_75%	-	99862
PhysicalActivity	FullWeek	Scalars	zfft4_max	-	99862
PhysicalActivity	FullWeek	Scalars	zfft5_mean	-	99862
PhysicalActivity	FullWeek	Scalars	zfft5_std	-	99862
PhysicalActivity	FullWeek	Scalars	zfft5_min	-	99862
PhysicalActivity	FullWeek	Scalars	zfft5_25%	-	99862
PhysicalActivity	FullWeek	Scalars	zfft5_50%	-	99862
PhysicalActivity	FullWeek	Scalars	zfft5_75%	-	99862
PhysicalActivity	FullWeek	Scalars	zfft5_max	-	99862
PhysicalActivity	FullWeek	Scalars	zfft6_mean	-	99862
PhysicalActivity	FullWeek	Scalars	zfft6_std	-	99862
PhysicalActivity	FullWeek	Scalars	zfft6_min	-	99862
PhysicalActivity	FullWeek	Scalars	zfft6_25%	-	99862
PhysicalActivity	FullWeek	Scalars	zfft6_50%	-	99862
PhysicalActivity	FullWeek	Scalars	zfft6_75%	-	99862
PhysicalActivity	FullWeek	Scalars	zfft6_max	-	99862
PhysicalActivity	FullWeek	Scalars	zfft7_mean	-	99862
PhysicalActivity	FullWeek	Scalars	zfft7_std	-	99862
PhysicalActivity	FullWeek	Scalars	zfft7_min	-	99862
PhysicalActivity	FullWeek	Scalars	zfft7_25%	-	99862
PhysicalActivity	FullWeek	Scalars	zfft7_50%	-	99862
PhysicalActivity	FullWeek	Scalars	zfft7_75%	-	99862
PhysicalActivity	FullWeek	Scalars	zfft7_max	-	99862
PhysicalActivity	FullWeek	Scalars	zfft8_mean	-	99862
PhysicalActivity	FullWeek	Scalars	zfft8_std	-	99862
PhysicalActivity	FullWeek	Scalars	zfft8_min	-	99862
PhysicalActivity	FullWeek	Scalars	zfft8_25%	-	99862
PhysicalActivity	FullWeek	Scalars	zfft8_50%	-	99862
PhysicalActivity	FullWeek	Scalars	zfft8_75%	-	99862
PhysicalActivity	FullWeek	Scalars	zfft8_max	-	99862
PhysicalActivity	FullWeek	Scalars	zfft9_mean	-	99862
PhysicalActivity	FullWeek	Scalars	zfft9_std	-	99862
PhysicalActivity	FullWeek	Scalars	zfft9_min	-	99862
PhysicalActivity	FullWeek	Scalars	zfft9_25%	-	99862
PhysicalActivity	FullWeek	Scalars	zfft9_50%	-	99862
PhysicalActivity	FullWeek	Scalars	zfft9_75%	-	99862
PhysicalActivity	FullWeek	Scalars	zfft9_max	-	99862
PhysicalActivity	FullWeek	Scalars	zfft10_mean	-	99862
PhysicalActivity	FullWeek	Scalars	zfft10_std	-	99862
PhysicalActivity	FullWeek	Scalars	zfft10_min	-	99862
PhysicalActivity	FullWeek	Scalars	zfft10_25%	-	99862
PhysicalActivity	FullWeek	Scalars	zfft10_50%	-	99862
PhysicalActivity	FullWeek	Scalars	zfft10_75%	-	99862
PhysicalActivity	FullWeek	Scalars	zfft10_max	-	99862
PhysicalActivity	FullWeek	Scalars	zfft11_mean	-	99862
PhysicalActivity	FullWeek	Scalars	zfft11_std	-	99862
PhysicalActivity	FullWeek	Scalars	zfft11_min	-	99862
PhysicalActivity	FullWeek	Scalars	zfft11_25%	-	99862
PhysicalActivity	FullWeek	Scalars	zfft11_50%	-	99862
PhysicalActivity	FullWeek	Scalars	zfft11_75%	-	99862
PhysicalActivity	FullWeek	Scalars	zfft11_max	-	99862
PhysicalActivity	FullWeek	Scalars	zfft12_mean	-	99862
PhysicalActivity	FullWeek	Scalars	zfft12_std	-	99862
PhysicalActivity	FullWeek	Scalars	zfft12_min	-	99862
PhysicalActivity	FullWeek	Scalars	zfft12_25%	-	99862
PhysicalActivity	FullWeek	Scalars	zfft12_50%	-	99862
PhysicalActivity	FullWeek	Scalars	zfft12_75%	-	99862
PhysicalActivity	FullWeek	Scalars	zfft12_max	-	99862
PhysicalActivity	FullWeek	Scalars	vmfft1_mean	-	99862
PhysicalActivity	FullWeek	Scalars	vmfft1_std	-	99862
PhysicalActivity	FullWeek	Scalars	vmfft1_min	-	99862
PhysicalActivity	FullWeek	Scalars	vmfft1_25%	-	99862
PhysicalActivity	FullWeek	Scalars	vmfft1_50%	-	99862
PhysicalActivity	FullWeek	Scalars	vmfft1_75%	-	99862
PhysicalActivity	FullWeek	Scalars	vmfft1_max	-	99862
PhysicalActivity	FullWeek	Scalars	vmfft2_mean	-	99862
PhysicalActivity	FullWeek	Scalars	vmfft2_std	-	99862
PhysicalActivity	FullWeek	Scalars	vmfft2_min	-	99862
PhysicalActivity	FullWeek	Scalars	vmfft2_25%	-	99862
PhysicalActivity	FullWeek	Scalars	vmfft2_50%	-	99862
PhysicalActivity	FullWeek	Scalars	vmfft2_75%	-	99862
PhysicalActivity	FullWeek	Scalars	vmfft2_max	-	99862
PhysicalActivity	FullWeek	Scalars	vmfft3_mean	-	99862
PhysicalActivity	FullWeek	Scalars	vmfft3_std	-	99862
PhysicalActivity	FullWeek	Scalars	vmfft3_min	-	99862
PhysicalActivity	FullWeek	Scalars	vmfft3_25%	-	99862
PhysicalActivity	FullWeek	Scalars	vmfft3_50%	-	99862
PhysicalActivity	FullWeek	Scalars	vmfft3_75%	-	99862
PhysicalActivity	FullWeek	Scalars	vmfft3_max	-	99862
PhysicalActivity	FullWeek	Scalars	vmfft4_mean	-	99862
PhysicalActivity	FullWeek	Scalars	vmfft4_std	-	99862
PhysicalActivity	FullWeek	Scalars	vmfft4_min	-	99862
PhysicalActivity	FullWeek	Scalars	vmfft4_25%	-	99862
PhysicalActivity	FullWeek	Scalars	vmfft4_50%	-	99862
PhysicalActivity	FullWeek	Scalars	vmfft4_75%	-	99862
PhysicalActivity	FullWeek	Scalars	vmfft4_max	-	99862
PhysicalActivity	FullWeek	Scalars	vmfft5_mean	-	99862
PhysicalActivity	FullWeek	Scalars	vmfft5_std	-	99862
PhysicalActivity	FullWeek	Scalars	vmfft5_min	-	99862
PhysicalActivity	FullWeek	Scalars	vmfft5_25%	-	99862
PhysicalActivity	FullWeek	Scalars	vmfft5_50%	-	99862
PhysicalActivity	FullWeek	Scalars	vmfft5_75%	-	99862
PhysicalActivity	FullWeek	Scalars	vmfft5_max	-	99862
PhysicalActivity	FullWeek	Scalars	vmfft6_mean	-	99862
PhysicalActivity	FullWeek	Scalars	vmfft6_std	-	99862
PhysicalActivity	FullWeek	Scalars	vmfft6_min	-	99862
PhysicalActivity	FullWeek	Scalars	vmfft6_25%	-	99862
PhysicalActivity	FullWeek	Scalars	vmfft6_50%	-	99862
PhysicalActivity	FullWeek	Scalars	vmfft6_75%	-	99862
PhysicalActivity	FullWeek	Scalars	vmfft6_max	-	99862
PhysicalActivity	FullWeek	Scalars	vmfft7_mean	-	99862
PhysicalActivity	FullWeek	Scalars	vmfft7_std	-	99862
PhysicalActivity	FullWeek	Scalars	vmfft7_min	-	99862
PhysicalActivity	FullWeek	Scalars	vmfft7_25%	-	99862
PhysicalActivity	FullWeek	Scalars	vmfft7_50%	-	99862
PhysicalActivity	FullWeek	Scalars	vmfft7_75%	-	99862
PhysicalActivity	FullWeek	Scalars	vmfft7_max	-	99862
PhysicalActivity	FullWeek	Scalars	vmfft8_mean	-	99862
PhysicalActivity	FullWeek	Scalars	vmfft8_std	-	99862
PhysicalActivity	FullWeek	Scalars	vmfft8_min	-	99862
PhysicalActivity	FullWeek	Scalars	vmfft8_25%	-	99862
PhysicalActivity	FullWeek	Scalars	vmfft8_50%	-	99862
PhysicalActivity	FullWeek	Scalars	vmfft8_75%	-	99862
PhysicalActivity	FullWeek	Scalars	vmfft8_max	-	99862
PhysicalActivity	FullWeek	Scalars	vmfft9_mean	-	99862
PhysicalActivity	FullWeek	Scalars	vmfft9_std	-	99862
PhysicalActivity	FullWeek	Scalars	vmfft9_min	-	99862
PhysicalActivity	FullWeek	Scalars	vmfft9_25%	-	99862
PhysicalActivity	FullWeek	Scalars	vmfft9_50%	-	99862
PhysicalActivity	FullWeek	Scalars	vmfft9_75%	-	99862
PhysicalActivity	FullWeek	Scalars	vmfft9_max	-	99862
PhysicalActivity	FullWeek	Scalars	vmfft10_mean	-	99862
PhysicalActivity	FullWeek	Scalars	vmfft10_std	-	99862
PhysicalActivity	FullWeek	Scalars	vmfft10_min	-	99862
PhysicalActivity	FullWeek	Scalars	vmfft10_25%	-	99862
PhysicalActivity	FullWeek	Scalars	vmfft10_50%	-	99862
PhysicalActivity	FullWeek	Scalars	vmfft10_75%	-	99862
PhysicalActivity	FullWeek	Scalars	vmfft10_max	-	99862
PhysicalActivity	FullWeek	Scalars	vmfft11_mean	-	99862
PhysicalActivity	FullWeek	Scalars	vmfft11_std	-	99862
PhysicalActivity	FullWeek	Scalars	vmfft11_min	-	99862
PhysicalActivity	FullWeek	Scalars	vmfft11_25%	-	99862
PhysicalActivity	FullWeek	Scalars	vmfft11_50%	-	99862
PhysicalActivity	FullWeek	Scalars	vmfft11_75%	-	99862
PhysicalActivity	FullWeek	Scalars	vmfft11_max	-	99862
PhysicalActivity	FullWeek	Scalars	vmfft12_mean	-	99862
PhysicalActivity	FullWeek	Scalars	vmfft12_std	-	99862
PhysicalActivity	FullWeek	Scalars	vmfft12_min	-	99862
PhysicalActivity	FullWeek	Scalars	vmfft12_25%	-	99862
PhysicalActivity	FullWeek	Scalars	vmfft12_50%	-	99862
PhysicalActivity	FullWeek	Scalars	vmfft12_75%	-	99862
PhysicalActivity	FullWeek	Scalars	vmfft12_max	-	99862
PhysicalActivity	FullWeek	Scalars	temp_mean	-	99862
PhysicalActivity	FullWeek	Scalars	temp_std	-	99862
PhysicalActivity	FullWeek	Scalars	temp_min	-	99862
PhysicalActivity	FullWeek	Scalars	temp_25%	-	99862
PhysicalActivity	FullWeek	Scalars	temp_50%	-	99862
PhysicalActivity	FullWeek	Scalars	temp_75%	-	99862
PhysicalActivity	FullWeek	Scalars	temp_max	-	99862
PhysicalActivity	FullWeek	Scalars	total_moderate_week	-	99862
PhysicalActivity	FullWeek	Scalars	total_sedentary_week	-	99862
PhysicalActivity	FullWeek	Scalars	total_sleep_week_V1	-	99862
PhysicalActivity	FullWeek	Scalars	total_tasks-light_week	-	99862
PhysicalActivity	FullWeek	Scalars	total_walking_week_V1	-	99862
PhysicalActivity	FullWeek	Scalars	05_percentile_minute_acc_V1	-	99862
PhysicalActivity	FullWeek	Scalars	0	1_percentile_minute_acc_V1	99862
PhysicalActivity	FullWeek	Scalars	0	25_percentile_minute_acc_V1	99862
PhysicalActivity	FullWeek	Scalars	0	5_percentile_minute_acc_V1	99862
PhysicalActivity	FullWeek	Scalars	0	75_percentile_minute_acc_V1	99862
PhysicalActivity	FullWeek	Scalars	0	9_percentile_minute_acc_V1	99862
PhysicalActivity	FullWeek	Scalars	IQR_V1	-	99862
PhysicalActivity	FullWeek	Scalars	median_Avg_Daily_Acc_V1	-	99862
PhysicalActivity	FullWeek	Scalars	mean_Avg_Daily_Acc_V1	-	99862
PhysicalActivity	FullWeek	Scalars	std_Avg_Daily_Acc_V1	-	99862
PhysicalActivity	FullWeek	Scalars	mean_Avg_Daily_Acc_0to6_V1	-	99862
PhysicalActivity	FullWeek	Scalars	mean_Avg_Daily_Acc_6to9_V1	-	99862
PhysicalActivity	FullWeek	Scalars	mean_Avg_Daily_Acc_9to19_V1	-	99862
PhysicalActivity	FullWeek	Scalars	mean_Avg_Daily_Acc_19to24_V1	-	99862
PhysicalActivity	FullWeek	Scalars	moderate_AvgAcc	-	99862
PhysicalActivity	FullWeek	Scalars	moderate_StdAcc	-	99862
PhysicalActivity	FullWeek	Scalars	sedentary_AvgAcc	-	99862
PhysicalActivity	FullWeek	Scalars	sedentary_StdAcc	-	99862
PhysicalActivity	FullWeek	Scalars	sleep_AvgAcc_V1	-	99862
PhysicalActivity	FullWeek	Scalars	sleep_StdAcc_V1	-	99862
PhysicalActivity	FullWeek	Scalars	tasks-light_AvgAcc	-	99862
PhysicalActivity	FullWeek	Scalars	tasks-light_StdAcc	-	99862
PhysicalActivity	FullWeek	Scalars	walking_AvgAcc_V1	-	99862
PhysicalActivity	FullWeek	Scalars	walking_StdAcc_V1	-	99862
PhysicalActivity	FullWeek	Scalars	mean_daily_share_moderate	-	99862
PhysicalActivity	FullWeek	Scalars	std_daily_share_moderate	-	99862
PhysicalActivity	FullWeek	Scalars	mean_daily_share_sedentary	-	99862
PhysicalActivity	FullWeek	Scalars	std_daily_share_sedentary	-	99862
PhysicalActivity	FullWeek	Scalars	mean_daily_share_sleep_V1	-	99862
PhysicalActivity	FullWeek	Scalars	std_daily_share_sleep_V1	-	99862
PhysicalActivity	FullWeek	Scalars	mean_daily_share_tasks-light	-	99862
PhysicalActivity	FullWeek	Scalars	std_daily_share_tasks-light	-	99862
PhysicalActivity	FullWeek	Scalars	mean_daily_share_walking_V1	-	99862
PhysicalActivity	FullWeek	Scalars	std_daily_share_walking_V1	-	99862
PhysicalActivity	FullWeek	Scalars	total_moderate_weekend	-	99862
PhysicalActivity	FullWeek	Scalars	total_sedentary_weekend	-	99862
PhysicalActivity	FullWeek	Scalars	total_sleep_weekend_V1	-	99862
PhysicalActivity	FullWeek	Scalars	total_tasks-light_weekend	-	99862
PhysicalActivity	FullWeek	Scalars	total_walking_weekend_V1	-	99862
PhysicalActivity	FullWeek	Scalars	go_to_bed_hour_saturday_V1	-	99862
PhysicalActivity	FullWeek	Scalars	wake_up_hour_sunday_V1	-	99862
PhysicalActivity	FullWeek	Scalars	avg_duration_night_sleep_V1	-	99862
PhysicalActivity	FullWeek	Scalars	avg_duration_profound_sleep_V1	-	99862
PhysicalActivity	FullWeek	Scalars	std_duration_profound_sleep_V1	-	99862
PhysicalActivity	FullWeek	Scalars	nb_of_sleeps_V1	-	99862
PhysicalActivity	FullWeek	Scalars	avg_duration_longest_sleep_V1	-	99862
PhysicalActivity	FullWeek	Scalars	std_duration_longest_sleep_V1	-	99862
PhysicalActivity	FullWeek	Scalars	avg_GoToBedHour_V1	-	99862
PhysicalActivity	FullWeek	Scalars	avg_interruptions_in_longest_sleep_V1	-	99862
PhysicalActivity	FullWeek	Scalars	std_OutOfBedTime_V1	-	99862
PhysicalActivity	FullWeek	Scalars	avg_duration_daily_continuous_walk_V1	-	99862
PhysicalActivity	FullWeek	Scalars	avg_duration_daily_longest_walk_V1	-	99862
PhysicalActivity	FullWeek	Scalars	avg_acceleration_daily_continuous_walk_V1	-	99862
PhysicalActivity	FullWeek	Scalars	met_hours_per_week_V1	-	99862
PhysicalActivity	FullWeek	Scalars	avg_daily_met_hours_V1	-	99862
PhysicalActivity	FullWeek	Scalars	std_daily_met_hours_V1	-	99862
PhysicalActivity	FullWeek	Scalars	mean_MET_hours_0to6_V1	-	99862
PhysicalActivity	FullWeek	Scalars	mean_MET_hours_6to9_V1	-	99862
PhysicalActivity	FullWeek	Scalars	mean_MET_hours_9to19_V1	-	99862
PhysicalActivity	FullWeek	Scalars	mean_MET_hours_19to24_V1	-	99862
PhysicalActivity	FullWeek	Scalars	avg_daily_share_MET_light_intensity_V1	-	99862
PhysicalActivity	FullWeek	Scalars	avg_acc_MET_light_intensity_V1	-	99862
PhysicalActivity	FullWeek	Scalars	std_acc_MET_light_intensity_V1	-	99862
PhysicalActivity	FullWeek	Scalars	avg_daily_share_MET_moderate_intensity_V1	-	99862
PhysicalActivity	FullWeek	Scalars	avg_acc_MET_moderate_intensity_V1	-	99862
PhysicalActivity	FullWeek	Scalars	std_acc_MET_moderate_intensity_V1	-	99862
PhysicalActivity	FullWeek	Scalars	total_bicycling_week	-	99862
PhysicalActivity	FullWeek	Scalars	total_mixed_week	-	99862
PhysicalActivity	FullWeek	Scalars	total_sleep_week_V2	-	99862
PhysicalActivity	FullWeek	Scalars	total_vehicle_week	-	99862
PhysicalActivity	FullWeek	Scalars	total_walking_week_V2	-	99862
PhysicalActivity	FullWeek	Scalars	total_sit	stand_week	99862
PhysicalActivity	FullWeek	Scalars	05_percentile_minute_acc_V2	-	99862
PhysicalActivity	FullWeek	Scalars	0	1_percentile_minute_acc_V2	99862
PhysicalActivity	FullWeek	Scalars	0	25_percentile_minute_acc_V2	99862
PhysicalActivity	FullWeek	Scalars	0	5_percentile_minute_acc_V2	99862
PhysicalActivity	FullWeek	Scalars	0	75_percentile_minute_acc_V2	99862
PhysicalActivity	FullWeek	Scalars	0	9_percentile_minute_acc_V2	99862
PhysicalActivity	FullWeek	Scalars	median_Avg_Daily_Acc_V2	-	99862
PhysicalActivity	FullWeek	Scalars	mean_Avg_Daily_Acc_V2	-	99862
PhysicalActivity	FullWeek	Scalars	std_Avg_Daily_Acc_V2	-	99862
PhysicalActivity	FullWeek	Scalars	mean_Avg_Daily_Acc_9to19_V2	-	99862
PhysicalActivity	FullWeek	Scalars	bicycling_AvgAcc	-	99862
PhysicalActivity	FullWeek	Scalars	bicycling_StdAcc	-	99862
PhysicalActivity	FullWeek	Scalars	mixed_AvgAcc	-	99862
PhysicalActivity	FullWeek	Scalars	mixed_StdAcc	-	99862
PhysicalActivity	FullWeek	Scalars	sleep_AvgAcc_V2	-	99862
PhysicalActivity	FullWeek	Scalars	sleep_StdAcc_V2	-	99862
PhysicalActivity	FullWeek	Scalars	vehicle_AvgAcc	-	99862
PhysicalActivity	FullWeek	Scalars	vehicle_StdAcc	-	99862
PhysicalActivity	FullWeek	Scalars	walking_AvgAcc_V2	-	99862
PhysicalActivity	FullWeek	Scalars	walking_StdAcc_V2	-	99862
PhysicalActivity	FullWeek	Scalars	sit	stand_AvgAcc	99862
PhysicalActivity	FullWeek	Scalars	sit	stand_StdAcc	99862
PhysicalActivity	FullWeek	Scalars	mean_daily_share_bicycling	-	99862
PhysicalActivity	FullWeek	Scalars	std_daily_share_bicycling	-	99862
PhysicalActivity	FullWeek	Scalars	mean_daily_share_mixed	-	99862
PhysicalActivity	FullWeek	Scalars	std_daily_share_mixed	-	99862
PhysicalActivity	FullWeek	Scalars	mean_daily_share_sleep_V2	-	99862
PhysicalActivity	FullWeek	Scalars	std_daily_share_sleep_V2	-	99862
PhysicalActivity	FullWeek	Scalars	mean_daily_share_vehicle	-	99862
PhysicalActivity	FullWeek	Scalars	std_daily_share_vehicle	-	99862
PhysicalActivity	FullWeek	Scalars	mean_daily_share_walking_V2	-	99862
PhysicalActivity	FullWeek	Scalars	std_daily_share_walking_V2	-	99862
PhysicalActivity	FullWeek	Scalars	mean_daily_share_sit	stand	99862
PhysicalActivity	FullWeek	Scalars	std_daily_share_sit	stand	99862
PhysicalActivity	FullWeek	Scalars	total_bicycling_weekend	-	99862
PhysicalActivity	FullWeek	Scalars	total_mixed_weekend	-	99862
PhysicalActivity	FullWeek	Scalars	total_sleep_weekend_V2	-	99862
PhysicalActivity	FullWeek	Scalars	total_vehicle_weekend	-	99862
PhysicalActivity	FullWeek	Scalars	total_walking_weekend_V2	-	99862
PhysicalActivity	FullWeek	Scalars	total_sit	stand_weekend	99862
PhysicalActivity	FullWeek	Scalars	go_to_bed_hour_saturday_V2	-	99862
PhysicalActivity	FullWeek	Scalars	wake_up_hour_sunday_V2	-	99862
PhysicalActivity	FullWeek	Scalars	avg_duration_night_sleep_V2	-	99862
PhysicalActivity	FullWeek	Scalars	avg_duration_profound_sleep_V2	-	99862
PhysicalActivity	FullWeek	Scalars	std_duration_profound_sleep_V2	-	99862
PhysicalActivity	FullWeek	Scalars	nb_of_sleeps_V2	-	99862
PhysicalActivity	FullWeek	Scalars	avg_duration_longest_sleep_V2	-	99862
PhysicalActivity	FullWeek	Scalars	std_duration_longest_sleep_V2	-	99862
PhysicalActivity	FullWeek	Scalars	avg_GoToBedHour_V2	-	99862
PhysicalActivity	FullWeek	Scalars	avg_interruptions_in_longest_sleep_V2	-	99862
PhysicalActivity	FullWeek	Scalars	std_OutOfBedTime_V2	-	99862
PhysicalActivity	FullWeek	Scalars	avg_duration_daily_continuous_walk_V2	-	99862
PhysicalActivity	FullWeek	Scalars	avg_duration_daily_longest_walk_V2	-	99862
PhysicalActivity	FullWeek	Scalars	avg_acceleration_daily_continuous_walk_V2	-	99862
PhysicalActivity	FullWeek	Scalars	met_hours_per_week_V2	-	99862
PhysicalActivity	FullWeek	Scalars	avg_daily_met_hours_V2	-	99862
PhysicalActivity	FullWeek	Scalars	std_daily_met_hours_V2	-	99862
PhysicalActivity	FullWeek	Scalars	mean_MET_hours_0to6_V2	-	99862
PhysicalActivity	FullWeek	Scalars	mean_MET_hours_6to9_V2	-	99862
PhysicalActivity	FullWeek	Scalars	mean_MET_hours_9to19_V2	-	99862
PhysicalActivity	FullWeek	Scalars	mean_MET_hours_19to24_V2	-	99862
PhysicalActivity	FullWeek	Scalars	avg_daily_share_MET_light_intensity_V2	-	99862
PhysicalActivity	FullWeek	Scalars	avg_acc_MET_light_intensity_V2	-	99862
PhysicalActivity	FullWeek	Scalars	std_acc_MET_light_intensity_V2	-	99862
PhysicalActivity	FullWeek	Scalars	avg_daily_share_MET_moderate_intensity_V2	-	99862
PhysicalActivity	FullWeek	Scalars	avg_acc_MET_moderate_intensity_V2	-	99862
PhysicalActivity	FullWeek	Scalars	std_acc_MET_moderate_intensity_V2	-	99862
PhysicalActivity	FullWeek	Scalars	avg_daily_share_MET_vigorous_intensity_V2	-	99862
PhysicalActivity	FullWeek	Scalars	avg_acc_MET_vigorous_intensity_V2	-	99862
PhysicalActivity	FullWeek	Scalars	std_acc_MET_vigorous_intensity_V2	-	99862
